# Electronic health record biobank cohort recapitulates an association between the *MUC5B* promoter polymorphism and ARDS in critically ill adults

**DOI:** 10.1101/2024.08.26.24312498

**Authors:** V. Eric Kerchberger, J. Brennan McNeil, Neil Zheng, Diana Chang, Carrie Rosenberger, Angela J. Rogers, Julie A. Bastarache, QiPing Feng, Wei-Qi Wei, Lorraine B. Ware

## Abstract

**Background:** Large population-based DNA biobanks linked to electronic health records (EHRs) may provide novel opportunities to identify genetic drivers of ARDS.

**Research Question:** Can we develop an EHR-based algorithm to identify ARDS in a biobank database, and can this validate a previously reported ARDS genetic risk factor?

**Study Design and Methods:** We analyzed two parallel genotyped cohorts: a prospective biomarker cohort of critically ill adults (VALID), and a retrospective cohort of hospitalized participants enrolled in a de-identified EHR biobank (BioVU). ARDS was identified by clinician-investigator review in VALID and an EHR algorithm in BioVU (EHR-ARDS). We tested the association between the *MUC5B* promoter polymorphism rs35705950 with development of ARDS, and assessed if age modified this genetic association in each cohort.

**Results:** In VALID, 2,795 patients were included, age was 55 [43, 66] (median [IQR]) years, and 718 (25.7%) developed ARDS. In BioVU, 9,025 hospitalized participants were included, age was 60 [48, 70] years, and 1,056 (11.7%) developed EHR-ARDS. We observed a significant age-related interaction effect on ARDS in VALID: among older patients, rs35705950 was associated with increased ARDS risk (OR: 1.44; 95%CI 1.08-1.92; p=0.012) whereas among younger patients this effect was absent (OR: 0.84; 95%CI: 0.62-1.14; p=0.26). In BioVU, rs35705950 was associated with increased risk for EHR-ARDS among all participants (OR: 1.20; 95%CI: 1.00-1.43, p=0.043) and this did not vary by age. The polymorphism was also associated worse oxygenation in mechanically ventilated BioVU participants, but had no association with oxygenation in VALID.

**Interpretation:** The *MUC5B* promoter polymorphism was associated with ARDS in two cohorts of at-risk adults. Although age-related effect modification was observed only in VALID, BioVU identified a consistent association between *MUC5B* and ARDS risk regardless of age, and a novel association with oxygenation impairment. Our study highlights the potential for EHR biobanks to enable precision-medicine ARDS studies.

## Supplemental Tables for "Electronic health record biobank cohort recapitulates an association between the *MUC5B* promoter polymorphism and ARDS in critically ill adults" (part 1 of 3)

### Sheet: e-Table 1 - ARDS Risk Factor Di
Code	Version	Description	Risk Factor Group
J69.0	ICD10CM	Pneumonitis due to inhalation of food and vomit	aspiration
O29.01	ICD10CM	Aspiration pneumonitis due to anesthesia during pregnancy	aspiration
O29.011	ICD10CM	Aspiration pneumonitis due to anesthesia during pregnancy, first trimester	aspiration
O29.012	ICD10CM	Aspiration pneumonitis due to anesthesia during pregnancy, second trimester	aspiration
O29.013	ICD10CM	Aspiration pneumonitis due to anesthesia during pregnancy, third trimester	aspiration
O29.019	ICD10CM	Aspiration pneumonitis due to anesthesia during pregnancy, unspecified trimester	aspiration
O74.0	ICD10CM	Aspiration pneumonitis due to anesthesia during labor and delivery	aspiration
507	ICD9CM	Pneumonitis due to solids and liquids	aspiration
507.0	ICD9CM	Pneumonitis due to inhalation of food or vomitus	aspiration
507.1	ICD9CM	Pneumonitis due to inhalation of oils and essences	aspiration
507.8	ICD9CM	Pneumonitis due to other solids and liquids	aspiration
997.32	ICD9CM	Postprocedural aspiration pneumonia	aspiration
R78.81	ICD10CM	Bacteremia	bacteremia
771.83	ICD9CM	Bacteremia of newborn	bacteremia
790.7	ICD9CM	Bacteremia	bacteremia
T75.1XXA	ICD10CM	Unspecified effects of drowning and nonfatal submersion, initial encounter	drowning
T75.1XXD	ICD10CM	Unspecified effects of drowning and nonfatal submersion, subsequent encounter	drowning
T75.1XXS	ICD10CM	Unspecified effects of drowning and nonfatal submersion, sequela	drowning
V90.00XA	ICD10CM	Drowning and submersion due to merchant ship overturning, initial encounter	drowning
V90.00XD	ICD10CM	Drowning and submersion due to merchant ship overturning, subsequent encounter	drowning
V90.00XS	ICD10CM	Drowning and submersion due to merchant ship overturning, sequela	drowning
V90.01XA	ICD10CM	Drowning and submersion due to passenger ship overturning, initial encounter	drowning
V90.01XD	ICD10CM	Drowning and submersion due to passenger ship overturning, subsequent encounter	drowning
V90.01XS	ICD10CM	Drowning and submersion due to passenger ship overturning, sequela	drowning
V90.02XA	ICD10CM	Drowning and submersion due to fishing boat overturning, initial encounter	drowning
V90.02XD	ICD10CM	Drowning and submersion due to fishing boat overturning, subsequent encounter	drowning
V90.02XS	ICD10CM	Drowning and submersion due to fishing boat overturning, sequela	drowning
V90.03XA	ICD10CM	Drowning and submersion due to other powered watercraft overturning, initial encounter	drowning
V90.03XD	ICD10CM	Drowning and submersion due to other powered watercraft overturning, subsequent encounter	drowning
V90.03XS	ICD10CM	Drowning and submersion due to other powered watercraft overturning, sequela	drowning
V90.04XA	ICD10CM	Drowning and submersion due to sailboat overturning, initial encounter	drowning
V90.04XD	ICD10CM	Drowning and submersion due to sailboat overturning, subsequent encounter	drowning
V90.04XS	ICD10CM	Drowning and submersion due to sailboat overturning, sequela	drowning
V90.05XA	ICD10CM	Drowning and submersion due to canoe or kayak overturning, initial encounter	drowning
V90.05XD	ICD10CM	Drowning and submersion due to canoe or kayak overturning, subsequent encounter	drowning
V90.05XS	ICD10CM	Drowning and submersion due to canoe or kayak overturning, sequela	drowning
V90.06XA	ICD10CM	Drowning and submersion due to (nonpowered) inflatable craft overturning, initial encounter	drowning
V90.06XD	ICD10CM	Drowning and submersion due to (nonpowered) inflatable craft overturning, subsequent encounter	drowning
V90.06XS	ICD10CM	Drowning and submersion due to (nonpowered) inflatable craft overturning, sequela	drowning
V90.08XA	ICD10CM	Drowning and submersion due to other unpowered watercraft overturning, initial encounter	drowning
V90.08XD	ICD10CM	Drowning and submersion due to other unpowered watercraft overturning, subsequent encounter	drowning
V90.08XS	ICD10CM	Drowning and submersion due to other unpowered watercraft overturning, sequela	drowning
V90.09XA	ICD10CM	Drowning and submersion due to unspecified watercraft overturning, initial encounter	drowning
V90.09XD	ICD10CM	Drowning and submersion due to unspecified watercraft overturning, subsequent encounter	drowning
V90.09XS	ICD10CM	Drowning and submersion due to unspecified watercraft overturning, sequela	drowning
V90.10XA	ICD10CM	Drowning and submersion due to merchant ship sinking, initial encounter	drowning
V90.10XD	ICD10CM	Drowning and submersion due to merchant ship sinking, subsequent encounter	drowning
V90.10XS	ICD10CM	Drowning and submersion due to merchant ship sinking, sequela	drowning
V90.11XA	ICD10CM	Drowning and submersion due to passenger ship sinking, initial encounter	drowning
V90.11XD	ICD10CM	Drowning and submersion due to passenger ship sinking, subsequent encounter	drowning
V90.11XS	ICD10CM	Drowning and submersion due to passenger ship sinking, sequela	drowning
V90.12XA	ICD10CM	Drowning and submersion due to fishing boat sinking, initial encounter	drowning
V90.12XD	ICD10CM	Drowning and submersion due to fishing boat sinking, subsequent encounter	drowning
V90.12XS	ICD10CM	Drowning and submersion due to fishing boat sinking, sequela	drowning
V90.13XA	ICD10CM	Drowning and submersion due to other powered watercraft sinking, initial encounter	drowning
V90.13XD	ICD10CM	Drowning and submersion due to other powered watercraft sinking, subsequent encounter	drowning
V90.13XS	ICD10CM	Drowning and submersion due to other powered watercraft sinking, sequela	drowning
V90.14XA	ICD10CM	Drowning and submersion due to sailboat sinking, initial encounter	drowning
V90.14XD	ICD10CM	Drowning and submersion due to sailboat sinking, subsequent encounter	drowning
V90.14XS	ICD10CM	Drowning and submersion due to sailboat sinking, sequela	drowning
V90.15XA	ICD10CM	Drowning and submersion due to canoe or kayak sinking, initial encounter	drowning
V90.15XD	ICD10CM	Drowning and submersion due to canoe or kayak sinking, subsequent encounter	drowning
V90.15XS	ICD10CM	Drowning and submersion due to canoe or kayak sinking, sequela	drowning
V90.16XA	ICD10CM	Drowning and submersion due to (nonpowered) inflatable craft sinking, initial encounter	drowning
V90.16XD	ICD10CM	Drowning and submersion due to (nonpowered) inflatable craft sinking, subsequent encounter	drowning
V90.16XS	ICD10CM	Drowning and submersion due to (nonpowered) inflatable craft sinking, sequela	drowning
V90.18XA	ICD10CM	Drowning and submersion due to other unpowered watercraft sinking, initial encounter	drowning
V90.18XD	ICD10CM	Drowning and submersion due to other unpowered watercraft sinking, subsequent encounter	drowning
V90.18XS	ICD10CM	Drowning and submersion due to other unpowered watercraft sinking, sequela	drowning
V90.19XA	ICD10CM	Drowning and submersion due to unspecified watercraft sinking, initial encounter	drowning
V90.19XD	ICD10CM	Drowning and submersion due to unspecified watercraft sinking, subsequent encounter	drowning
V90.19XS	ICD10CM	Drowning and submersion due to unspecified watercraft sinking, sequela	drowning
V90.20XA	ICD10CM	Drowning and submersion due to falling or jumping from burning merchant ship, initial encounter	drowning
V90.20XD	ICD10CM	Drowning and submersion due to falling or jumping from burning merchant ship, subsequent encounter	drowning
V90.20XS	ICD10CM	Drowning and submersion due to falling or jumping from burning merchant ship, sequela	drowning
V90.21XA	ICD10CM	Drowning and submersion due to falling or jumping from burning passenger ship, initial encounter	drowning
V90.21XD	ICD10CM	Drowning and submersion due to falling or jumping from burning passenger ship, subsequent encounter	drowning
V90.21XS	ICD10CM	Drowning and submersion due to falling or jumping from burning passenger ship, sequela	drowning
V90.22XA	ICD10CM	Drowning and submersion due to falling or jumping from burning fishing boat, initial encounter	drowning
V90.22XD	ICD10CM	Drowning and submersion due to falling or jumping from burning fishing boat, subsequent encounter	drowning
V90.22XS	ICD10CM	Drowning and submersion due to falling or jumping from burning fishing boat, sequela	drowning
V90.23XA	ICD10CM	Drowning and submersion due to falling or jumping from other burning powered watercraft, initial encounter	drowning
V90.23XD	ICD10CM	Drowning and submersion due to falling or jumping from other burning powered watercraft, subsequent encounter	drowning
V90.23XS	ICD10CM	Drowning and submersion due to falling or jumping from other burning powered watercraft, sequela	drowning
V90.24XA	ICD10CM	Drowning and submersion due to falling or jumping from burning sailboat, initial encounter	drowning
V90.24XD	ICD10CM	Drowning and submersion due to falling or jumping from burning sailboat, subsequent encounter	drowning
V90.24XS	ICD10CM	Drowning and submersion due to falling or jumping from burning sailboat, sequela	drowning
V90.25XA	ICD10CM	Drowning and submersion due to falling or jumping from burning canoe or kayak, initial encounter	drowning
V90.25XD	ICD10CM	Drowning and submersion due to falling or jumping from burning canoe or kayak, subsequent encounter	drowning
V90.25XS	ICD10CM	Drowning and submersion due to falling or jumping from burning canoe or kayak, sequela	drowning
V90.26XA	ICD10CM	Drowning and submersion due to falling or jumping from burning (nonpowered) inflatable craft, initial encounter	drowning
V90.26XD	ICD10CM	Drowning and submersion due to falling or jumping from burning (nonpowered) inflatable craft, subsequent encounter	drowning
V90.26XS	ICD10CM	Drowning and submersion due to falling or jumping from burning (nonpowered) inflatable craft, sequela	drowning
V90.27XA	ICD10CM	Drowning and submersion due to falling or jumping from burning water-skis, initial encounter	drowning
V90.27XD	ICD10CM	Drowning and submersion due to falling or jumping from burning water-skis, subsequent encounter	drowning
V90.27XS	ICD10CM	Drowning and submersion due to falling or jumping from burning water-skis, sequela	drowning
V90.28XA	ICD10CM	Drowning and submersion due to falling or jumping from other burning unpowered watercraft, initial encounter	drowning
V90.28XD	ICD10CM	Drowning and submersion due to falling or jumping from other burning unpowered watercraft, subsequent encounter	drowning
V90.28XS	ICD10CM	Drowning and submersion due to falling or jumping from other burning unpowered watercraft, sequela	drowning
V90.29XA	ICD10CM	Drowning and submersion due to falling or jumping from unspecified burning watercraft, initial encounter	drowning
V90.29XD	ICD10CM	Drowning and submersion due to falling or jumping from unspecified burning watercraft, subsequent encounter	drowning
V90.29XS	ICD10CM	Drowning and submersion due to falling or jumping from unspecified burning watercraft, sequela	drowning
V90.30XA	ICD10CM	Drowning and submersion due to falling or jumping from crushed merchant ship, initial encounter	drowning
V90.30XD	ICD10CM	Drowning and submersion due to falling or jumping from crushed merchant ship, subsequent encounter	drowning
V90.30XS	ICD10CM	Drowning and submersion due to falling or jumping from crushed merchant ship, sequela	drowning
V90.31XA	ICD10CM	Drowning and submersion due to falling or jumping from crushed passenger ship, initial encounter	drowning
V90.31XD	ICD10CM	Drowning and submersion due to falling or jumping from crushed passenger ship, subsequent encounter	drowning
V90.31XS	ICD10CM	Drowning and submersion due to falling or jumping from crushed passenger ship, sequela	drowning
V90.32XA	ICD10CM	Drowning and submersion due to falling or jumping from crushed fishing boat, initial encounter	drowning
V90.32XD	ICD10CM	Drowning and submersion due to falling or jumping from crushed fishing boat, subsequent encounter	drowning
V90.32XS	ICD10CM	Drowning and submersion due to falling or jumping from crushed fishing boat, sequela	drowning
V90.33XA	ICD10CM	Drowning and submersion due to falling or jumping from other crushed powered watercraft, initial encounter	drowning
V90.33XD	ICD10CM	Drowning and submersion due to falling or jumping from other crushed powered watercraft, subsequent encounter	drowning
V90.33XS	ICD10CM	Drowning and submersion due to falling or jumping from other crushed powered watercraft, sequela	drowning
V90.34XA	ICD10CM	Drowning and submersion due to falling or jumping from crushed sailboat, initial encounter	drowning
V90.34XD	ICD10CM	Drowning and submersion due to falling or jumping from crushed sailboat, subsequent encounter	drowning
V90.34XS	ICD10CM	Drowning and submersion due to falling or jumping from crushed sailboat, sequela	drowning
V90.35XA	ICD10CM	Drowning and submersion due to falling or jumping from crushed canoe or kayak, initial encounter	drowning
V90.35XD	ICD10CM	Drowning and submersion due to falling or jumping from crushed canoe or kayak, subsequent encounter	drowning
V90.35XS	ICD10CM	Drowning and submersion due to falling or jumping from crushed canoe or kayak, sequela	drowning
V90.36XA	ICD10CM	Drowning and submersion due to falling or jumping from crushed (nonpowered) inflatable craft, initial encounter	drowning
V90.36XD	ICD10CM	Drowning and submersion due to falling or jumping from crushed (nonpowered) inflatable craft, subsequent encounter	drowning
V90.36XS	ICD10CM	Drowning and submersion due to falling or jumping from crushed (nonpowered) inflatable craft, sequela	drowning
V90.37XA	ICD10CM	Drowning and submersion due to falling or jumping from crushed water-skis, initial encounter	drowning
V90.37XD	ICD10CM	Drowning and submersion due to falling or jumping from crushed water-skis, subsequent encounter	drowning
V90.37XS	ICD10CM	Drowning and submersion due to falling or jumping from crushed water-skis, sequela	drowning
V90.38XA	ICD10CM	Drowning and submersion due to falling or jumping from other crushed unpowered watercraft, initial encounter	drowning
V90.38XD	ICD10CM	Drowning and submersion due to falling or jumping from other crushed unpowered watercraft, subsequent encounter	drowning
V90.38XS	ICD10CM	Drowning and submersion due to falling or jumping from other crushed unpowered watercraft, sequela	drowning
V90.39XA	ICD10CM	Drowning and submersion due to falling or jumping from crushed unspecified watercraft, initial encounter	drowning
V90.39XD	ICD10CM	Drowning and submersion due to falling or jumping from crushed unspecified watercraft, subsequent encounter	drowning
V90.39XS	ICD10CM	Drowning and submersion due to falling or jumping from crushed unspecified watercraft, sequela	drowning
V90.80XA	ICD10CM	Drowning and submersion due to other accident to merchant ship, initial encounter	drowning
V90.80XD	ICD10CM	Drowning and submersion due to other accident to merchant ship, subsequent encounter	drowning
V90.80XS	ICD10CM	Drowning and submersion due to other accident to merchant ship, sequela	drowning
V90.81XA	ICD10CM	Drowning and submersion due to other accident to passenger ship, initial encounter	drowning
V90.81XD	ICD10CM	Drowning and submersion due to other accident to passenger ship, subsequent encounter	drowning
V90.81XS	ICD10CM	Drowning and submersion due to other accident to passenger ship, sequela	drowning
V90.82XA	ICD10CM	Drowning and submersion due to other accident to fishing boat, initial encounter	drowning
V90.82XD	ICD10CM	Drowning and submersion due to other accident to fishing boat, subsequent encounter	drowning
V90.82XS	ICD10CM	Drowning and submersion due to other accident to fishing boat, sequela	drowning
V90.83XA	ICD10CM	Drowning and submersion due to other accident to other powered watercraft, initial encounter	drowning
V90.83XD	ICD10CM	Drowning and submersion due to other accident to other powered watercraft, subsequent encounter	drowning
V90.83XS	ICD10CM	Drowning and submersion due to other accident to other powered watercraft, sequela	drowning
V90.84XA	ICD10CM	Drowning and submersion due to other accident to sailboat, initial encounter	drowning
V90.84XD	ICD10CM	Drowning and submersion due to other accident to sailboat, subsequent encounter	drowning
V90.84XS	ICD10CM	Drowning and submersion due to other accident to sailboat, sequela	drowning
V90.85XA	ICD10CM	Drowning and submersion due to other accident to canoe or kayak, initial encounter	drowning
V90.85XD	ICD10CM	Drowning and submersion due to other accident to canoe or kayak, subsequent encounter	drowning
V90.85XS	ICD10CM	Drowning and submersion due to other accident to canoe or kayak, sequela	drowning
V90.86XA	ICD10CM	Drowning and submersion due to other accident to (nonpowered) inflatable craft, initial encounter	drowning
V90.86XD	ICD10CM	Drowning and submersion due to other accident to (nonpowered) inflatable craft, subsequent encounter	drowning
V90.86XS	ICD10CM	Drowning and submersion due to other accident to (nonpowered) inflatable craft, sequela	drowning
V90.87XA	ICD10CM	Drowning and submersion due to other accident to water-skis, initial encounter	drowning
V90.87XD	ICD10CM	Drowning and submersion due to other accident to water-skis, subsequent encounter	drowning
V90.87XS	ICD10CM	Drowning and submersion due to other accident to water-skis, sequela	drowning
V90.88XA	ICD10CM	Drowning and submersion due to other accident to other unpowered watercraft, initial encounter	drowning
V90.88XD	ICD10CM	Drowning and submersion due to other accident to other unpowered watercraft, subsequent encounter	drowning
V90.88XS	ICD10CM	Drowning and submersion due to other accident to other unpowered watercraft, sequela	drowning
V90.89XA	ICD10CM	Drowning and submersion due to other accident to unspecified watercraft, initial encounter	drowning
V90.89XD	ICD10CM	Drowning and submersion due to other accident to unspecified watercraft, subsequent encounter	drowning
V90.89XS	ICD10CM	Drowning and submersion due to other accident to unspecified watercraft, sequela	drowning
V92.00XA	ICD10CM	Drowning and submersion due to fall off merchant ship, initial encounter	drowning
V92.00XD	ICD10CM	Drowning and submersion due to fall off merchant ship, subsequent encounter	drowning
V92.00XS	ICD10CM	Drowning and submersion due to fall off merchant ship, sequela	drowning
V92.01XA	ICD10CM	Drowning and submersion due to fall off passenger ship, initial encounter	drowning
V92.01XD	ICD10CM	Drowning and submersion due to fall off passenger ship, subsequent encounter	drowning
V92.01XS	ICD10CM	Drowning and submersion due to fall off passenger ship, sequela	drowning
V92.02XA	ICD10CM	Drowning and submersion due to fall off fishing boat, initial encounter	drowning
V92.02XD	ICD10CM	Drowning and submersion due to fall off fishing boat, subsequent encounter	drowning
V92.02XS	ICD10CM	Drowning and submersion due to fall off fishing boat, sequela	drowning
V92.03XA	ICD10CM	Drowning and submersion due to fall off other powered watercraft, initial encounter	drowning
V92.03XD	ICD10CM	Drowning and submersion due to fall off other powered watercraft, subsequent encounter	drowning
V92.03XS	ICD10CM	Drowning and submersion due to fall off other powered watercraft, sequela	drowning
V92.04XA	ICD10CM	Drowning and submersion due to fall off sailboat, initial encounter	drowning
V92.04XD	ICD10CM	Drowning and submersion due to fall off sailboat, subsequent encounter	drowning
V92.04XS	ICD10CM	Drowning and submersion due to fall off sailboat, sequela	drowning
V92.05XA	ICD10CM	Drowning and submersion due to fall off canoe or kayak, initial encounter	drowning
V92.05XD	ICD10CM	Drowning and submersion due to fall off canoe or kayak, subsequent encounter	drowning
V92.05XS	ICD10CM	Drowning and submersion due to fall off canoe or kayak, sequela	drowning
V92.06XA	ICD10CM	Drowning and submersion due to fall off (nonpowered) inflatable craft, initial encounter	drowning
V92.06XD	ICD10CM	Drowning and submersion due to fall off (nonpowered) inflatable craft, subsequent encounter	drowning
V92.06XS	ICD10CM	Drowning and submersion due to fall off (nonpowered) inflatable craft, sequela	drowning
V92.07XA	ICD10CM	Drowning and submersion due to fall off water-skis, initial encounter	drowning
V92.07XD	ICD10CM	Drowning and submersion due to fall off water-skis, subsequent encounter	drowning
V92.07XS	ICD10CM	Drowning and submersion due to fall off water-skis, sequela	drowning
V92.08XA	ICD10CM	Drowning and submersion due to fall off other unpowered watercraft, initial encounter	drowning
V92.08XD	ICD10CM	Drowning and submersion due to fall off other unpowered watercraft, subsequent encounter	drowning
V92.08XS	ICD10CM	Drowning and submersion due to fall off other unpowered watercraft, sequela	drowning
V92.09XA	ICD10CM	Drowning and submersion due to fall off unspecified watercraft, initial encounter	drowning
V92.09XD	ICD10CM	Drowning and submersion due to fall off unspecified watercraft, subsequent encounter	drowning
V92.09XS	ICD10CM	Drowning and submersion due to fall off unspecified watercraft, sequela	drowning
V92.10XA	ICD10CM	Drowning and submersion due to being thrown overboard by motion of merchant ship, initial encounter	drowning
V92.10XD	ICD10CM	Drowning and submersion due to being thrown overboard by motion of merchant ship, subsequent encounter	drowning
V92.10XS	ICD10CM	Drowning and submersion due to being thrown overboard by motion of merchant ship, sequela	drowning
V92.11XA	ICD10CM	Drowning and submersion due to being thrown overboard by motion of passenger ship, initial encounter	drowning
V92.11XD	ICD10CM	Drowning and submersion due to being thrown overboard by motion of passenger ship, subsequent encounter	drowning
V92.11XS	ICD10CM	Drowning and submersion due to being thrown overboard by motion of passenger ship, sequela	drowning
V92.12XA	ICD10CM	Drowning and submersion due to being thrown overboard by motion of fishing boat, initial encounter	drowning
V92.12XD	ICD10CM	Drowning and submersion due to being thrown overboard by motion of fishing boat, subsequent encounter	drowning
V92.12XS	ICD10CM	Drowning and submersion due to being thrown overboard by motion of fishing boat, sequela	drowning
V92.13XA	ICD10CM	Drowning and submersion due to being thrown overboard by motion of other powered watercraft, initial encounter	drowning
V92.13XD	ICD10CM	Drowning and submersion due to being thrown overboard by motion of other powered watercraft, subsequent encounter	drowning
V92.13XS	ICD10CM	Drowning and submersion due to being thrown overboard by motion of other powered watercraft, sequela	drowning
V92.14XA	ICD10CM	Drowning and submersion due to being thrown overboard by motion of sailboat, initial encounter	drowning
V92.14XD	ICD10CM	Drowning and submersion due to being thrown overboard by motion of sailboat, subsequent encounter	drowning
V92.14XS	ICD10CM	Drowning and submersion due to being thrown overboard by motion of sailboat, sequela	drowning
V92.15XA	ICD10CM	Drowning and submersion due to being thrown overboard by motion of canoe or kayak, initial encounter	drowning
V92.15XD	ICD10CM	Drowning and submersion due to being thrown overboard by motion of canoe or kayak, subsequent encounter	drowning
V92.15XS	ICD10CM	Drowning and submersion due to being thrown overboard by motion of canoe or kayak, sequela	drowning
V92.16XA	ICD10CM	Drowning and submersion due to being thrown overboard by motion of (nonpowered) inflatable craft, initial encounter	drowning
V92.16XD	ICD10CM	Drowning and submersion due to being thrown overboard by motion of (nonpowered) inflatable craft, subsequent encounter	drowning
V92.16XS	ICD10CM	Drowning and submersion due to being thrown overboard by motion of (nonpowered) inflatable craft, sequela	drowning
V92.19XA	ICD10CM	Drowning and submersion due to being thrown overboard by motion of unspecified watercraft, initial encounter	drowning
V92.19XD	ICD10CM	Drowning and submersion due to being thrown overboard by motion of unspecified watercraft, subsequent encounter	drowning
V92.19XS	ICD10CM	Drowning and submersion due to being thrown overboard by motion of unspecified watercraft, sequela	drowning
V92.20XA	ICD10CM	Drowning and submersion due to being washed overboard from merchant ship, initial encounter	drowning
V92.20XD	ICD10CM	Drowning and submersion due to being washed overboard from merchant ship, subsequent encounter	drowning
V92.20XS	ICD10CM	Drowning and submersion due to being washed overboard from merchant ship, sequela	drowning
V92.21XA	ICD10CM	Drowning and submersion due to being washed overboard from passenger ship, initial encounter	drowning
V92.21XD	ICD10CM	Drowning and submersion due to being washed overboard from passenger ship, subsequent encounter	drowning
V92.21XS	ICD10CM	Drowning and submersion due to being washed overboard from passenger ship, sequela	drowning
V92.22XA	ICD10CM	Drowning and submersion due to being washed overboard from fishing boat, initial encounter	drowning
V92.22XD	ICD10CM	Drowning and submersion due to being washed overboard from fishing boat, subsequent encounter	drowning
V92.22XS	ICD10CM	Drowning and submersion due to being washed overboard from fishing boat, sequela	drowning
V92.23XA	ICD10CM	Drowning and submersion due to being washed overboard from other powered watercraft, initial encounter	drowning
V92.23XD	ICD10CM	Drowning and submersion due to being washed overboard from other powered watercraft, subsequent encounter	drowning
V92.23XS	ICD10CM	Drowning and submersion due to being washed overboard from other powered watercraft, sequela	drowning
V92.24XA	ICD10CM	Drowning and submersion due to being washed overboard from sailboat, initial encounter	drowning
V92.24XD	ICD10CM	Drowning and submersion due to being washed overboard from sailboat, subsequent encounter	drowning
V92.24XS	ICD10CM	Drowning and submersion due to being washed overboard from sailboat, sequela	drowning
V92.25XA	ICD10CM	Drowning and submersion due to being washed overboard from canoe or kayak, initial encounter	drowning
V92.25XD	ICD10CM	Drowning and submersion due to being washed overboard from canoe or kayak, subsequent encounter	drowning
V92.25XS	ICD10CM	Drowning and submersion due to being washed overboard from canoe or kayak, sequela	drowning
V92.26XA	ICD10CM	Drowning and submersion due to being washed overboard from (nonpowered) inflatable craft, initial encounter	drowning
V92.26XD	ICD10CM	Drowning and submersion due to being washed overboard from (nonpowered) inflatable craft, subsequent encounter	drowning
V92.26XS	ICD10CM	Drowning and submersion due to being washed overboard from (nonpowered) inflatable craft, sequela	drowning
V92.27XA	ICD10CM	Drowning and submersion due to being washed overboard from water-skis, initial encounter	drowning
V92.27XD	ICD10CM	Drowning and submersion due to being washed overboard from water-skis, subsequent encounter	drowning
V92.27XS	ICD10CM	Drowning and submersion due to being washed overboard from water-skis, sequela	drowning
V92.28XA	ICD10CM	Drowning and submersion due to being washed overboard from other unpowered watercraft, initial encounter	drowning
V92.28XD	ICD10CM	Drowning and submersion due to being washed overboard from other unpowered watercraft, subsequent encounter	drowning
V92.28XS	ICD10CM	Drowning and submersion due to being washed overboard from other unpowered watercraft, sequela	drowning
V92.29XA	ICD10CM	Drowning and submersion due to being washed overboard from unspecified watercraft, initial encounter	drowning
V92.29XD	ICD10CM	Drowning and submersion due to being washed overboard from unspecified watercraft, subsequent encounter	drowning
V92.29XS	ICD10CM	Drowning and submersion due to being washed overboard from unspecified watercraft, sequela	drowning
W16.011A	ICD10CM	Fall into swimming pool striking water surface causing drowning and submersion, initial encounter	drowning
W16.011D	ICD10CM	Fall into swimming pool striking water surface causing drowning and submersion, subsequent encounter	drowning
W16.011S	ICD10CM	Fall into swimming pool striking water surface causing drowning and submersion, sequela	drowning
W16.021A	ICD10CM	Fall into swimming pool striking bottom causing drowning and submersion, initial encounter	drowning
W16.021D	ICD10CM	Fall into swimming pool striking bottom causing drowning and submersion, subsequent encounter	drowning
W16.021S	ICD10CM	Fall into swimming pool striking bottom causing drowning and submersion, sequela	drowning
W16.031A	ICD10CM	Fall into swimming pool striking wall causing drowning and submersion, initial encounter	drowning
W16.031D	ICD10CM	Fall into swimming pool striking wall causing drowning and submersion, subsequent encounter	drowning
W16.031S	ICD10CM	Fall into swimming pool striking wall causing drowning and submersion, sequela	drowning
W16.111A	ICD10CM	Fall into natural body of water striking water surface causing drowning and submersion, initial encounter	drowning
W16.111D	ICD10CM	Fall into natural body of water striking water surface causing drowning and submersion, subsequent encounter	drowning
W16.111S	ICD10CM	Fall into natural body of water striking water surface causing drowning and submersion, sequela	drowning
W16.121A	ICD10CM	Fall into natural body of water striking bottom causing drowning and submersion, initial encounter	drowning
W16.121D	ICD10CM	Fall into natural body of water striking bottom causing drowning and submersion, subsequent encounter	drowning
W16.121S	ICD10CM	Fall into natural body of water striking bottom causing drowning and submersion, sequela	drowning
W16.131A	ICD10CM	Fall into natural body of water striking side causing drowning and submersion, initial encounter	drowning
W16.131D	ICD10CM	Fall into natural body of water striking side causing drowning and submersion, subsequent encounter	drowning
W16.131S	ICD10CM	Fall into natural body of water striking side causing drowning and submersion, sequela	drowning
W16.211A	ICD10CM	Fall in (into) filled bathtub causing drowning and submersion, initial encounter	drowning
W16.211D	ICD10CM	Fall in (into) filled bathtub causing drowning and submersion, subsequent encounter	drowning
W16.211S	ICD10CM	Fall in (into) filled bathtub causing drowning and submersion, sequela	drowning
W16.221A	ICD10CM	Fall in (into) bucket of water causing drowning and submersion, initial encounter	drowning
W16.221D	ICD10CM	Fall in (into) bucket of water causing drowning and submersion, subsequent encounter	drowning
W16.221S	ICD10CM	Fall in (into) bucket of water causing drowning and submersion, sequela	drowning
W16.311A	ICD10CM	Fall into other water striking water surface causing drowning and submersion, initial encounter	drowning
W16.311D	ICD10CM	Fall into other water striking water surface causing drowning and submersion, subsequent encounter	drowning
W16.311S	ICD10CM	Fall into other water striking water surface causing drowning and submersion, sequela	drowning
W16.321A	ICD10CM	Fall into other water striking bottom causing drowning and submersion, initial encounter	drowning
W16.321D	ICD10CM	Fall into other water striking bottom causing drowning and submersion, subsequent encounter	drowning
W16.321S	ICD10CM	Fall into other water striking bottom causing drowning and submersion, sequela	drowning
W16.331A	ICD10CM	Fall into other water striking wall causing drowning and submersion, initial encounter	drowning
W16.331D	ICD10CM	Fall into other water striking wall causing drowning and submersion, subsequent encounter	drowning
W16.331S	ICD10CM	Fall into other water striking wall causing drowning and submersion, sequela	drowning
W16.41XA	ICD10CM	Fall into unspecified water causing drowning and submersion, initial encounter	drowning
W16.41XD	ICD10CM	Fall into unspecified water causing drowning and submersion, subsequent encounter	drowning
W16.41XS	ICD10CM	Fall into unspecified water causing drowning and submersion, sequela	drowning
W16.511A	ICD10CM	Jumping or diving into swimming pool striking water surface causing drowning and submersion, initial encounter	drowning
W16.511D	ICD10CM	Jumping or diving into swimming pool striking water surface causing drowning and submersion, subsequent encounter	drowning
W16.511S	ICD10CM	Jumping or diving into swimming pool striking water surface causing drowning and submersion, sequela	drowning
W16.521A	ICD10CM	Jumping or diving into swimming pool striking bottom causing drowning and submersion, initial encounter	drowning
W16.521D	ICD10CM	Jumping or diving into swimming pool striking bottom causing drowning and submersion, subsequent encounter	drowning
W16.521S	ICD10CM	Jumping or diving into swimming pool striking bottom causing drowning and submersion, sequela	drowning
W16.531A	ICD10CM	Jumping or diving into swimming pool striking wall causing drowning and submersion, initial encounter	drowning
W16.531D	ICD10CM	Jumping or diving into swimming pool striking wall causing drowning and submersion, subsequent encounter	drowning
W16.531S	ICD10CM	Jumping or diving into swimming pool striking wall causing drowning and submersion, sequela	drowning
W16.611A	ICD10CM	Jumping or diving into natural body of water striking water surface causing drowning and submersion, initial encounter	drowning
W16.611D	ICD10CM	Jumping or diving into natural body of water striking water surface causing drowning and submersion, subsequent encounter	drowning
W16.611S	ICD10CM	Jumping or diving into natural body of water striking water surface causing drowning and submersion, sequela	drowning
W16.621A	ICD10CM	Jumping or diving into natural body of water striking bottom causing drowning and submersion, initial encounter	drowning
W16.621D	ICD10CM	Jumping or diving into natural body of water striking bottom causing drowning and submersion, subsequent encounter	drowning
W16.621S	ICD10CM	Jumping or diving into natural body of water striking bottom causing drowning and submersion, sequela	drowning
W16.711A	ICD10CM	Jumping or diving from boat striking water surface causing drowning and submersion, initial encounter	drowning
W16.711D	ICD10CM	Jumping or diving from boat striking water surface causing drowning and submersion, subsequent encounter	drowning
W16.711S	ICD10CM	Jumping or diving from boat striking water surface causing drowning and submersion, sequela	drowning
W16.721A	ICD10CM	Jumping or diving from boat striking bottom causing drowning and submersion, initial encounter	drowning
W16.721D	ICD10CM	Jumping or diving from boat striking bottom causing drowning and submersion, subsequent encounter	drowning
W16.721S	ICD10CM	Jumping or diving from boat striking bottom causing drowning and submersion, sequela	drowning
W16.811A	ICD10CM	Jumping or diving into other water striking water surface causing drowning and submersion, initial encounter	drowning
W16.811D	ICD10CM	Jumping or diving into other water striking water surface causing drowning and submersion, subsequent encounter	drowning
W16.811S	ICD10CM	Jumping or diving into other water striking water surface causing drowning and submersion, sequela	drowning
W16.821A	ICD10CM	Jumping or diving into other water striking bottom causing drowning and submersion, initial encounter	drowning
W16.821D	ICD10CM	Jumping or diving into other water striking bottom causing drowning and submersion, subsequent encounter	drowning
W16.821S	ICD10CM	Jumping or diving into other water striking bottom causing drowning and submersion, sequela	drowning
W16.831A	ICD10CM	Jumping or diving into other water striking wall causing drowning and submersion, initial encounter	drowning
W16.831D	ICD10CM	Jumping or diving into other water striking wall causing drowning and submersion, subsequent encounter	drowning
W16.831S	ICD10CM	Jumping or diving into other water striking wall causing drowning and submersion, sequela	drowning
W16.91XA	ICD10CM	Jumping or diving into unspecified water causing drowning and submersion, initial encounter	drowning
W16.91XD	ICD10CM	Jumping or diving into unspecified water causing drowning and submersion, subsequent encounter	drowning
W16.91XS	ICD10CM	Jumping or diving into unspecified water causing drowning and submersion, sequela	drowning
W22.041A	ICD10CM	Striking against wall of swimming pool causing drowning and submersion, initial encounter	drowning
W22.041D	ICD10CM	Striking against wall of swimming pool causing drowning and submersion, subsequent encounter	drowning
W22.041S	ICD10CM	Striking against wall of swimming pool causing drowning and submersion, sequela	drowning
W65.XXXA	ICD10CM	Accidental drowning and submersion while in bath-tub, initial encounter	drowning
W65.XXXD	ICD10CM	Accidental drowning and submersion while in bath-tub, subsequent encounter	drowning
W65.XXXS	ICD10CM	Accidental drowning and submersion while in bath-tub, sequela	drowning
W67.XXXA	ICD10CM	Accidental drowning and submersion while in swimming-pool, initial encounter	drowning
W67.XXXD	ICD10CM	Accidental drowning and submersion while in swimming-pool, subsequent encounter	drowning
W67.XXXS	ICD10CM	Accidental drowning and submersion while in swimming-pool, sequela	drowning
W69.XXXA	ICD10CM	Accidental drowning and submersion while in natural water, initial encounter	drowning
W69.XXXD	ICD10CM	Accidental drowning and submersion while in natural water, subsequent encounter	drowning
W69.XXXS	ICD10CM	Accidental drowning and submersion while in natural water, sequela	drowning
W73.XXXA	ICD10CM	Other specified cause of accidental non-transport drowning and submersion, initial encounter	drowning
W73.XXXD	ICD10CM	Other specified cause of accidental non-transport drowning and submersion, subsequent encounter	drowning
W73.XXXS	ICD10CM	Other specified cause of accidental non-transport drowning and submersion, sequela	drowning
W74.XXXA	ICD10CM	Unspecified cause of accidental drowning and submersion, initial encounter	drowning
W74.XXXD	ICD10CM	Unspecified cause of accidental drowning and submersion, subsequent encounter	drowning
W74.XXXS	ICD10CM	Unspecified cause of accidental drowning and submersion, sequela	drowning
X71.0XXA	ICD10CM	Intentional self-harm by drowning and submersion while in bathtub, initial encounter	drowning
X71.0XXD	ICD10CM	Intentional self-harm by drowning and submersion while in bathtub, subsequent encounter	drowning
X71.0XXS	ICD10CM	Intentional self-harm by drowning and submersion while in bathtub, sequela	drowning
X71.1XXA	ICD10CM	Intentional self-harm by drowning and submersion while in swimming pool, initial encounter	drowning
X71.1XXD	ICD10CM	Intentional self-harm by drowning and submersion while in swimming pool, subsequent encounter	drowning
X71.1XXS	ICD10CM	Intentional self-harm by drowning and submersion while in swimming pool, sequela	drowning
X71.2XXA	ICD10CM	Intentional self-harm by drowning and submersion after jump into swimming pool, initial encounter	drowning
X71.2XXD	ICD10CM	Intentional self-harm by drowning and submersion after jump into swimming pool, subsequent encounter	drowning
X71.2XXS	ICD10CM	Intentional self-harm by drowning and submersion after jump into swimming pool, sequela	drowning
X71.3XXA	ICD10CM	Intentional self-harm by drowning and submersion in natural water, initial encounter	drowning
X71.3XXD	ICD10CM	Intentional self-harm by drowning and submersion in natural water, subsequent encounter	drowning
X71.3XXS	ICD10CM	Intentional self-harm by drowning and submersion in natural water, sequela	drowning
X71.8XXA	ICD10CM	Other intentional self-harm by drowning and submersion, initial encounter	drowning
X71.8XXD	ICD10CM	Other intentional self-harm by drowning and submersion, subsequent encounter	drowning
X71.8XXS	ICD10CM	Other intentional self-harm by drowning and submersion, sequela	drowning
X71.9XXA	ICD10CM	Intentional self-harm by drowning and submersion, unspecified, initial encounter	drowning
X71.9XXD	ICD10CM	Intentional self-harm by drowning and submersion, unspecified, subsequent encounter	drowning
X71.9XXS	ICD10CM	Intentional self-harm by drowning and submersion, unspecified, sequela	drowning
X92.0XXA	ICD10CM	Assault by drowning and submersion while in bathtub, initial encounter	drowning
X92.0XXD	ICD10CM	Assault by drowning and submersion while in bathtub, subsequent encounter	drowning
X92.0XXS	ICD10CM	Assault by drowning and submersion while in bathtub, sequela	drowning
X92.1XXA	ICD10CM	Assault by drowning and submersion while in swimming pool, initial encounter	drowning
X92.1XXD	ICD10CM	Assault by drowning and submersion while in swimming pool, subsequent encounter	drowning
X92.1XXS	ICD10CM	Assault by drowning and submersion while in swimming pool, sequela	drowning
X92.2XXA	ICD10CM	Assault by drowning and submersion after push into swimming pool, initial encounter	drowning
X92.2XXD	ICD10CM	Assault by drowning and submersion after push into swimming pool, subsequent encounter	drowning
X92.2XXS	ICD10CM	Assault by drowning and submersion after push into swimming pool, sequela	drowning
X92.3XXA	ICD10CM	Assault by drowning and submersion in natural water, initial encounter	drowning
X92.3XXD	ICD10CM	Assault by drowning and submersion in natural water, subsequent encounter	drowning
X92.3XXS	ICD10CM	Assault by drowning and submersion in natural water, sequela	drowning
X92.8XXA	ICD10CM	Other assault by drowning and submersion, initial encounter	drowning
X92.8XXD	ICD10CM	Other assault by drowning and submersion, subsequent encounter	drowning
X92.8XXS	ICD10CM	Other assault by drowning and submersion, sequela	drowning
X92.9XXA	ICD10CM	Assault by drowning and submersion, unspecified, initial encounter	drowning
X92.9XXD	ICD10CM	Assault by drowning and submersion, unspecified, subsequent encounter	drowning
X92.9XXS	ICD10CM	Assault by drowning and submersion, unspecified, sequela	drowning
Y21.0XXA	ICD10CM	Drowning and submersion while in bathtub, undetermined intent, initial encounter	drowning
Y21.0XXD	ICD10CM	Drowning and submersion while in bathtub, undetermined intent, subsequent encounter	drowning
Y21.0XXS	ICD10CM	Drowning and submersion while in bathtub, undetermined intent, sequela	drowning
Y21.1XXA	ICD10CM	Drowning and submersion after fall into bathtub, undetermined intent, initial encounter	drowning
Y21.1XXD	ICD10CM	Drowning and submersion after fall into bathtub, undetermined intent, subsequent encounter	drowning
Y21.1XXS	ICD10CM	Drowning and submersion after fall into bathtub, undetermined intent, sequela	drowning
Y21.2XXA	ICD10CM	Drowning and submersion while in swimming pool, undetermined intent, initial encounter	drowning
Y21.2XXD	ICD10CM	Drowning and submersion while in swimming pool, undetermined intent, subsequent encounter	drowning
Y21.2XXS	ICD10CM	Drowning and submersion while in swimming pool, undetermined intent, sequela	drowning
Y21.3XXA	ICD10CM	Drowning and submersion after fall into swimming pool, undetermined intent, initial encounter	drowning
Y21.3XXD	ICD10CM	Drowning and submersion after fall into swimming pool, undetermined intent, subsequent encounter	drowning
Y21.3XXS	ICD10CM	Drowning and submersion after fall into swimming pool, undetermined intent, sequela	drowning
Y21.4XXA	ICD10CM	Drowning and submersion in natural water, undetermined intent, initial encounter	drowning
Y21.4XXD	ICD10CM	Drowning and submersion in natural water, undetermined intent, subsequent encounter	drowning
Y21.4XXS	ICD10CM	Drowning and submersion in natural water, undetermined intent, sequela	drowning
Y21.8XXA	ICD10CM	Other drowning and submersion, undetermined intent, initial encounter	drowning
Y21.8XXD	ICD10CM	Other drowning and submersion, undetermined intent, subsequent encounter	drowning
Y21.8XXS	ICD10CM	Other drowning and submersion, undetermined intent, sequela	drowning
Y21.9XXA	ICD10CM	Unspecified drowning and submersion, undetermined intent, initial encounter	drowning
Y21.9XXD	ICD10CM	Unspecified drowning and submersion, undetermined intent, subsequent encounter	drowning
Y21.9XXS	ICD10CM	Unspecified drowning and submersion, undetermined intent, sequela	drowning
994.1	ICD9CM	Drowning and nonfatal submersion	drowning
E832.0	ICD9CM	Other accidental submersion or drowning in water transport accident injuring occupant of small boat, unpowered	drowning
E832.1	ICD9CM	Other accidental submersion or drowning in water transport accident injuring occupant of small boat, powered	drowning
E832.2	ICD9CM	Other accidental submersion or drowning in water transport accident injuring occupant of other watercraft -- crew	drowning
E832.3	ICD9CM	Other accidental submersion or drowning in water transport accident injuring occupant of other watercraft -- other than crew	drowning
E832.4	ICD9CM	Other accidental submersion or drowning in water transport accident injuring water skier	drowning
E832.5	ICD9CM	Other accidental submersion or drowning in water transport accident injuring swimmer	drowning
E832.6	ICD9CM	Other accidental submersion or drowning in water transport accident injuring dockers, stevedores	drowning
E832.7	ICD9CM	Other accidental submersion or drowning in water transport accident, occupant of military watercraft, any type	drowning
E832.8	ICD9CM	Other accidental submersion or drowning in water transport accident injuring other specified person	drowning
E832.9	ICD9CM	Other accidental submersion or drowning in water transport accident injuring unspecified person	drowning
E910.0	ICD9CM	Accidental drowning and submersion while water-skiing	drowning
E910.1	ICD9CM	Accidental drowning and submersion while engaged in other sport or recreational activity with diving equipment	drowning
E910.2	ICD9CM	Accidental drowning and submersion while engaged in other sport or recreational activity without diving equipment	drowning
E910.3	ICD9CM	Accidental drowning and submersion while swimming or diving for purposes other than recreation or sport	drowning
E910.4	ICD9CM	Accidental drowning and submersion in bathtub	drowning
E910.8	ICD9CM	Other accidental drowning or submersion	drowning
E910.9	ICD9CM	Unspecified accidental drowning or submersion	drowning
E954.	ICD9CM	Suicide and self-inflicted injury by submersion [drowning]	drowning
E964.	ICD9CM	Assault by submersion [drowning]	drowning
E984.	ICD9CM	Submersion (drowning), undetermined whether accidentally or purposely inflicted	drowning
E995.4	ICD9CM	Injury due to war operations by unintentional drowning due to inability to surface or obtain air	drowning
B25.2	ICD10CM	Cytomegaloviral pancreatitis	pancreatitis
B26.3	ICD10CM	Mumps pancreatitis	pancreatitis
K85	ICD10CM	Acute pancreatitis	pancreatitis
K85.0	ICD10CM	Idiopathic acute pancreatitis	pancreatitis
K85.00	ICD10CM	Idiopathic acute pancreatitis without necrosis or infection	pancreatitis
K85.01	ICD10CM	Idiopathic acute pancreatitis with uninfected necrosis	pancreatitis
K85.02	ICD10CM	Idiopathic acute pancreatitis with infected necrosis	pancreatitis
K85.1	ICD10CM	Biliary acute pancreatitis	pancreatitis
K85.10	ICD10CM	Biliary acute pancreatitis without necrosis or infection	pancreatitis
K85.11	ICD10CM	Biliary acute pancreatitis with uninfected necrosis	pancreatitis
K85.12	ICD10CM	Biliary acute pancreatitis with infected necrosis	pancreatitis
K85.2	ICD10CM	Alcohol induced acute pancreatitis	pancreatitis
K85.20	ICD10CM	Alcohol induced acute pancreatitis without necrosis or infection	pancreatitis
K85.21	ICD10CM	Alcohol induced acute pancreatitis with uninfected necrosis	pancreatitis
K85.22	ICD10CM	Alcohol induced acute pancreatitis with infected necrosis	pancreatitis
K85.3	ICD10CM	Drug induced acute pancreatitis	pancreatitis
K85.30	ICD10CM	Drug induced acute pancreatitis without necrosis or infection	pancreatitis
K85.31	ICD10CM	Drug induced acute pancreatitis with uninfected necrosis	pancreatitis
K85.32	ICD10CM	Drug induced acute pancreatitis with infected necrosis	pancreatitis
K85.8	ICD10CM	Other acute pancreatitis	pancreatitis
K85.80	ICD10CM	Other acute pancreatitis without necrosis or infection	pancreatitis
K85.81	ICD10CM	Other acute pancreatitis with uninfected necrosis	pancreatitis
K85.82	ICD10CM	Other acute pancreatitis with infected necrosis	pancreatitis
K85.9	ICD10CM	Acute pancreatitis, unspecified	pancreatitis
K85.90	ICD10CM	Acute pancreatitis without necrosis or infection, unspecified	pancreatitis
K85.91	ICD10CM	Acute pancreatitis with uninfected necrosis, unspecified	pancreatitis
K85.92	ICD10CM	Acute pancreatitis with infected necrosis, unspecified	pancreatitis
K86.0	ICD10CM	Alcohol-induced chronic pancreatitis	pancreatitis
K86.1	ICD10CM	Other chronic pancreatitis	pancreatitis
072.3	ICD9CM	Mumps pancreatitis	pancreatitis
577.0	ICD9CM	Acute pancreatitis	pancreatitis
577.1	ICD9CM	Chronic pancreatitis	pancreatitis
A01.03	ICD10CM	Typhoid pneumonia	pneumonia
A02.22	ICD10CM	Salmonella pneumonia	pneumonia
A22.1	ICD10CM	Pulmonary anthrax	pneumonia
A37.01	ICD10CM	Whooping cough due to Bordetella pertussis with pneumonia	pneumonia
A37.11	ICD10CM	Whooping cough due to Bordetella parapertussis with pneumonia	pneumonia
A37.81	ICD10CM	Whooping cough due to other Bordetella species with pneumonia	pneumonia
A37.91	ICD10CM	Whooping cough, unspecified species with pneumonia	pneumonia
A48.1	ICD10CM	Legionnaires' disease	pneumonia
A54.84	ICD10CM	Gonococcal pneumonia	pneumonia
B01.2	ICD10CM	Varicella pneumonia	pneumonia
B05.2	ICD10CM	Measles complicated by pneumonia	pneumonia
B06.81	ICD10CM	Rubella pneumonia	pneumonia
B25.0	ICD10CM	Cytomegaloviral pneumonitis	pneumonia
B40.0	ICD10CM	Acute pulmonary blastomycosis	pneumonia
B40.2	ICD10CM	Pulmonary blastomycosis, unspecified	pneumonia
B41.0	ICD10CM	Pulmonary paracoccidioidomycosis	pneumonia
B44.0	ICD10CM	Invasive pulmonary aspergillosis	pneumonia
B44.1	ICD10CM	Other pulmonary aspergillosis	pneumonia
B45.0	ICD10CM	Pulmonary cryptococcosis	pneumonia
B46.0	ICD10CM	Pulmonary mucormycosis	pneumonia
B77.81	ICD10CM	Ascariasis pneumonia	pneumonia
J10.0	ICD10CM	Influenza due to other identified influenza virus with pneumonia	pneumonia
J10.00	ICD10CM	Influenza due to other identified influenza virus with unspecified type of pneumonia	pneumonia
J10.01	ICD10CM	Influenza due to other identified influenza virus with the same other identified influenza virus pneumonia	pneumonia
J10.08	ICD10CM	Influenza due to other identified influenza virus with other specified pneumonia	pneumonia
J10.1	ICD10CM	Influenza due to other identified influenza virus with other respiratory manifestations	pneumonia
J11.0	ICD10CM	Influenza due to unidentified influenza virus with pneumonia	pneumonia
J11.00	ICD10CM	Influenza due to unidentified influenza virus with unspecified type of pneumonia	pneumonia
J11.08	ICD10CM	Influenza due to unidentified influenza virus with specified pneumonia	pneumonia
J11.1	ICD10CM	Influenza due to unidentified influenza virus with other respiratory manifestations	pneumonia
J12	ICD10CM	Viral pneumonia, not elsewhere classified	pneumonia
J12.0	ICD10CM	Adenoviral pneumonia	pneumonia
J12.1	ICD10CM	Respiratory syncytial virus pneumonia	pneumonia
J12.2	ICD10CM	Parainfluenza virus pneumonia	pneumonia
J12.3	ICD10CM	Human metapneumovirus pneumonia	pneumonia
J12.8	ICD10CM	Other viral pneumonia	pneumonia
J12.81	ICD10CM	Pneumonia due to SARS-associated coronavirus	pneumonia
J12.82	ICD10CM	Pneumonia due to coronavirus disease 2019	pneumonia
J12.89	ICD10CM	Other viral pneumonia	pneumonia
J12.9	ICD10CM	Viral pneumonia, unspecified	pneumonia
J13	ICD10CM	Pneumonia due to Streptococcus pneumoniae	pneumonia
J14	ICD10CM	Pneumonia due to Hemophilus influenzae	pneumonia
J15	ICD10CM	Bacterial pneumonia, not elsewhere classified	pneumonia
J15.0	ICD10CM	Pneumonia due to Klebsiella pneumoniae	pneumonia
J15.1	ICD10CM	Pneumonia due to Pseudomonas	pneumonia
J15.2	ICD10CM	Pneumonia due to staphylococcus	pneumonia
J15.20	ICD10CM	Pneumonia due to staphylococcus, unspecified	pneumonia
J15.21	ICD10CM	Pneumonia due to staphylococcus aureus	pneumonia
J15.211	ICD10CM	Pneumonia due to Methicillin susceptible Staphylococcus aureus	pneumonia
J15.212	ICD10CM	Pneumonia due to Methicillin resistant Staphylococcus aureus	pneumonia
J15.29	ICD10CM	Pneumonia due to other staphylococcus	pneumonia
J15.3	ICD10CM	Pneumonia due to streptococcus, group B	pneumonia
J15.4	ICD10CM	Pneumonia due to other streptococci	pneumonia
J15.5	ICD10CM	Pneumonia due to Escherichia coli	pneumonia
J15.6	ICD10CM	Pneumonia due to other Gram-negative bacteria	pneumonia
J15.61	ICD10CM	Pneumonia due to Acinetobacter baumannii	pneumonia
J15.69	ICD10CM	Pneumonia due to other Gram-negative bacteria	pneumonia
J15.7	ICD10CM	Pneumonia due to Mycoplasma pneumoniae	pneumonia
J15.8	ICD10CM	Pneumonia due to other specified bacteria	pneumonia
J15.9	ICD10CM	Unspecified bacterial pneumonia	pneumonia
J16	ICD10CM	Pneumonia due to other infectious organisms, not elsewhere classified	pneumonia
J16.0	ICD10CM	Chlamydial pneumonia	pneumonia
J16.8	ICD10CM	Pneumonia due to other specified infectious organisms	pneumonia
J17	ICD10CM	Pneumonia in diseases classified elsewhere	pneumonia
J18	ICD10CM	Pneumonia, unspecified organism	pneumonia
J18.0	ICD10CM	Bronchopneumonia, unspecified organism	pneumonia
J18.1	ICD10CM	Lobar pneumonia, unspecified organism	pneumonia
J18.2	ICD10CM	Hypostatic pneumonia, unspecified organism	pneumonia
J18.8	ICD10CM	Other pneumonia, unspecified organism	pneumonia
J18.9	ICD10CM	Pneumonia, unspecified organism	pneumonia
J22	ICD10CM	Unspecified acute lower respiratory infection	pneumonia
J95.851	ICD10CM	Ventilator associated pneumonia	pneumonia
003.22	ICD9CM	Salmonella pneumonia	pneumonia
022.1	ICD9CM	Pulmonary anthrax	pneumonia
480	ICD9CM	Viral pneumonia	pneumonia
480.0	ICD9CM	Pneumonia due to adenovirus	pneumonia
480.1	ICD9CM	Pneumonia due to respiratory syncytial virus	pneumonia
480.2	ICD9CM	Pneumonia due to parainfluenza virus	pneumonia
480.3	ICD9CM	Pneumonia due to SARS-associated coronavirus	pneumonia
480.8	ICD9CM	Pneumonia due to other virus not elsewhere classified	pneumonia
480.9	ICD9CM	Viral pneumonia, unspecified	pneumonia
481	ICD9CM	Pneumococcal pneumonia [Streptococcus pneumoniae pneumonia]	pneumonia
482	ICD9CM	Other bacterial pneumonia	pneumonia
482.0	ICD9CM	Pneumonia due to Klebsiella pneumoniae	pneumonia
482.1	ICD9CM	Pneumonia due to Pseudomonas	pneumonia
482.2	ICD9CM	Pneumonia due to Hemophilus influenzae [H. influenzae]	pneumonia
482.3	ICD9CM	Pneumonia due to Streptococcus	pneumonia
482.30	ICD9CM	Pneumonia due to Streptococcus, unspecified	pneumonia
482.31	ICD9CM	Pneumonia due to Streptococcus, group A	pneumonia
482.32	ICD9CM	Pneumonia due to Streptococcus, group B	pneumonia
482.39	ICD9CM	Pneumonia due to other Streptococcus	pneumonia
482.4	ICD9CM	Pneumonia due to Staphylococcus	pneumonia
482.40	ICD9CM	Pneumonia due to Staphylococcus, unspecified	pneumonia
482.41	ICD9CM	Methicillin susceptible pneumonia due to Staphylococcus aureus	pneumonia
482.42	ICD9CM	Methicillin resistant pneumonia due to Staphylococcus aureus	pneumonia
482.49	ICD9CM	Other Staphylococcus pneumonia	pneumonia
482.8	ICD9CM	Pneumonia due to other specified bacteria	pneumonia
482.81	ICD9CM	Pneumonia due to anaerobes	pneumonia
482.82	ICD9CM	Pneumonia due to escherichia coli [E. coli]	pneumonia
482.83	ICD9CM	Pneumonia due to other gram-negative bacteria	pneumonia
482.84	ICD9CM	Pneumonia due to Legionnaires' disease	pneumonia
482.89	ICD9CM	Pneumonia due to other specified bacteria	pneumonia
482.9	ICD9CM	Bacterial pneumonia, unspecified	pneumonia
483	ICD9CM	Pneumonia due to other specified organism	pneumonia
483.0	ICD9CM	Pneumonia due to mycoplasma pneumoniae	pneumonia
483.1	ICD9CM	Pneumonia due to chlamydia	pneumonia
483.8	ICD9CM	Pneumonia due to other specified organism	pneumonia
484	ICD9CM	Pneumonia in infectious diseases classified elsewhere	pneumonia
484.1	ICD9CM	Pneumonia in cytomegalic inclusion disease	pneumonia
484.3	ICD9CM	Pneumonia in whooping cough	pneumonia
484.5	ICD9CM	Pneumonia in anthrax	pneumonia
484.6	ICD9CM	Pneumonia in aspergillosis	pneumonia
484.7	ICD9CM	Pneumonia in other systemic mycoses	pneumonia
484.8	ICD9CM	Pneumonia in other infectious diseases classified elsewhere	pneumonia
485	ICD9CM	Bronchopneumonia, organism unspecified	pneumonia
486	ICD9CM	Pneumonia, organism unspecified	pneumonia
487	ICD9CM	Influenza	pneumonia
487.0	ICD9CM	Influenza with pneumonia	pneumonia
487.1	ICD9CM	Influenza with other respiratory manifestations	pneumonia
487.8	ICD9CM	Influenza with other manifestations	pneumonia
488	ICD9CM	Influenza due to certain identified influenza viruses	pneumonia
488.0	ICD9CM	Influenza due to identified avian influenza virus	pneumonia
488.01	ICD9CM	Influenza due to identified avian influenza virus with pneumonia	pneumonia
488.02	ICD9CM	Influenza due to identified avian influenza virus with other respiratory manifestations	pneumonia
488.09	ICD9CM	Influenza due to identified avian influenza virus with other manifestations	pneumonia
488.1	ICD9CM	Influenza due to identified 2009 H1N1 influenza virus	pneumonia
488.11	ICD9CM	Influenza due to identified 2009 H1N1 influenza virus with pneumonia	pneumonia
488.12	ICD9CM	Influenza due to identified 2009 H1N1 influenza virus with other respiratory manifestations	pneumonia
488.19	ICD9CM	Influenza due to identified 2009 H1N1 influenza virus with other manifestations	pneumonia
488.8	ICD9CM	Influenza due to novel influenza A	pneumonia
488.81	ICD9CM	Influenza due to identified novel influenza A virus with pneumonia	pneumonia
488.82	ICD9CM	Influenza due to identified novel influenza A virus with other respiratory manifestations	pneumonia
488.89	ICD9CM	Influenza due to identified novel influenza A virus with other manifestations	pneumonia
997.31	ICD9CM	Ventilator associated pneumonia	pneumonia
A02.1	ICD10CM	Salmonella sepsis	sepsis
A20.0	ICD10CM	Bubonic plague	sepsis
A20.7	ICD10CM	Septicemic plague	sepsis
A22.7	ICD10CM	Anthrax sepsis	sepsis
A26.7	ICD10CM	Erysipelothrix sepsis	sepsis
A32.7	ICD10CM	Listerial sepsis	sepsis
A40.0	ICD10CM	Sepsis due to streptococcus, group A	sepsis
A40.1	ICD10CM	Sepsis due to streptococcus, group B	sepsis
A40.3	ICD10CM	Sepsis due to Streptococcus pneumoniae	sepsis
A40.8	ICD10CM	Other streptococcal sepsis	sepsis
A40.9	ICD10CM	Streptococcal sepsis, unspecified	sepsis
A41.01	ICD10CM	Sepsis due to Methicillin susceptible Staphylococcus aureus	sepsis
A41.02	ICD10CM	Sepsis due to Methicillin resistant Staphylococcus aureus	sepsis
A41.1	ICD10CM	Sepsis due to other specified staphylococcus	sepsis
A41.2	ICD10CM	Sepsis due to unspecified staphylococcus	sepsis
A41.3	ICD10CM	Sepsis due to Hemophilus influenzae	sepsis
A41.4	ICD10CM	Sepsis due to anaerobes	sepsis
A41.50	ICD10CM	Gram-negative sepsis, unspecified	sepsis
A41.51	ICD10CM	Sepsis due to Escherichia coli [E. coli]	sepsis
A41.52	ICD10CM	Sepsis due to Pseudomonas	sepsis
A41.53	ICD10CM	Sepsis due to Serratia	sepsis
A41.54	ICD10CM	Sepsis due to Acinetobacter baumannii	sepsis
A41.59	ICD10CM	Other Gram-negative sepsis	sepsis
A41.81	ICD10CM	Sepsis due to Enterococcus	sepsis
A41.89	ICD10CM	Other specified sepsis	sepsis
A41.9	ICD10CM	Sepsis, unspecified organism	sepsis
A42.7	ICD10CM	Actinomycotic sepsis	sepsis
A54.86	ICD10CM	Gonococcal sepsis	sepsis
B37.7	ICD10CM	Candidal sepsis	sepsis
O03.37	ICD10CM	Sepsis following incomplete spontaneous abortion	sepsis
O03.87	ICD10CM	Sepsis following complete or unspecified spontaneous abortion	sepsis
O04.87	ICD10CM	Sepsis following (induced) termination of pregnancy	sepsis
O07.37	ICD10CM	Sepsis following failed attempted termination of pregnancy	sepsis
O08.82	ICD10CM	Sepsis following ectopic and molar pregnancy	sepsis
O85	ICD10CM	Puerperal sepsis	sepsis
O86.04	ICD10CM	Sepsis following an obstetrical procedure	sepsis
P36.0	ICD10CM	Sepsis of newborn due to streptococcus, group B	sepsis
P36.10	ICD10CM	Sepsis of newborn due to unspecified streptococci	sepsis
P36.19	ICD10CM	Sepsis of newborn due to other streptococci	sepsis
P36.2	ICD10CM	Sepsis of newborn due to Staphylococcus aureus	sepsis
P36.30	ICD10CM	Sepsis of newborn due to unspecified staphylococci	sepsis
P36.39	ICD10CM	Sepsis of newborn due to other staphylococci	sepsis
P36.4	ICD10CM	Sepsis of newborn due to Escherichia coli	sepsis
P36.5	ICD10CM	Sepsis of newborn due to anaerobes	sepsis
P36.8	ICD10CM	Other bacterial sepsis of newborn	sepsis
P36.9	ICD10CM	Bacterial sepsis of newborn, unspecified	sepsis
R65.20	ICD10CM	Severe sepsis without septic shock	sepsis
R65.21	ICD10CM	Severe sepsis with septic shock	sepsis
T81.44XA	ICD10CM	Sepsis following a procedure, initial encounter	sepsis
T81.44XD	ICD10CM	Sepsis following a procedure, subsequent encounter	sepsis
T81.44XS	ICD10CM	Sepsis following a procedure, sequela	sepsis
003.1	ICD9CM	Salmonella septicemia	sepsis
020.2	ICD9CM	Septicemic plague	sepsis
022.3	ICD9CM	Anthrax septicemia	sepsis
038	ICD9CM	Septicemia	sepsis
038.0	ICD9CM	Streptococcal septicemia	sepsis
038.1	ICD9CM	Staphylococcal septicemia	sepsis
038.10	ICD9CM	Staphylococcal septicemia, unspecified	sepsis
038.11	ICD9CM	Methicillin susceptible Staphylococcus aureus septicemia	sepsis
038.12	ICD9CM	Methicillin resistant Staphylococcus aureus septicemia	sepsis
038.19	ICD9CM	Other staphylococcal septicemia	sepsis
038.2	ICD9CM	Pneumococcal septicemia [Streptococcus pneumoniae septicemia]	sepsis
038.3	ICD9CM	Septicemia due to anaerobes	sepsis
038.4	ICD9CM	Septicemia due to other gram-negative organisms	sepsis
038.40	ICD9CM	Septicemia due to gram-negative organism, unspecified	sepsis
038.41	ICD9CM	Septicemia due to hemophilus influenzae [H. influenzae]	sepsis
038.42	ICD9CM	Septicemia due to escherichia coli [E. coli]	sepsis
038.43	ICD9CM	Septicemia due to pseudomonas	sepsis
038.44	ICD9CM	Septicemia due to serratia	sepsis
038.49	ICD9CM	Other septicemia due to gram-negative organisms	sepsis
038.8	ICD9CM	Other specified septicemias	sepsis
038.9	ICD9CM	Unspecified septicemia	sepsis
054.5	ICD9CM	Herpetic septicemia	sepsis
670.20	ICD9CM	Puerperal sepsis, unspecified as to episode of care or not applicable	sepsis
670.22	ICD9CM	Puerperal sepsis, delivered, with mention of postpartum complication	sepsis
670.24	ICD9CM	Puerperal sepsis, postpartum condition or complication	sepsis
771.81	ICD9CM	Septicemia [sepsis] of newborn	sepsis
785.52	ICD9CM	Septic shock	sepsis
995.90	ICD9CM	Systemic inflammatory response syndrome, unspecified	sepsis
995.91	ICD9CM	Sepsis	sepsis
995.92	ICD9CM	Severe sepsis	sepsis
995.93	ICD9CM	Systemic inflammatory response syndrome due to noninfectious process without acute organ dysfunction	sepsis
995.94	ICD9CM	Systemic inflammatory response syndrome due to noninfectious process with acute organ dysfunction	sepsis
D62	ICD10CM	Acute posthemorrhagic anemia	severe_hemorrhage
I85.01	ICD10CM	Esophageal varices with bleeding	severe_hemorrhage
I85.11	ICD10CM	Secondary esophageal varices with bleeding	severe_hemorrhage
285.1	ICD9CM	Acute posthemorrhagic anemia	severe_hemorrhage
456.0	ICD9CM	Esophageal varices with bleeding	severe_hemorrhage
456.20	ICD9CM	Esophageal varices in diseases classified elsewhere, with bleeding	severe_hemorrhage
A48.3	ICD10CM	Toxic shock syndrome	shock
I95.1	ICD10CM	Orthostatic hypotension	shock
I95.8	ICD10CM	Other hypotension	shock
I95.81	ICD10CM	Postprocedural hypotension	shock
I95.89	ICD10CM	Other hypotension	shock
I95.9	ICD10CM	Hypotension, unspecified	shock
O03.31	ICD10CM	Shock following incomplete spontaneous abortion	shock
O03.81	ICD10CM	Shock following complete or unspecified spontaneous abortion	shock
O04.81	ICD10CM	Shock following (induced) termination of pregnancy	shock
O07.31	ICD10CM	Shock following failed attempted termination of pregnancy	shock
O08.3	ICD10CM	Shock following ectopic and molar pregnancy	shock
O75.1	ICD10CM	Shock during or following labor and delivery	shock
R57	ICD10CM	Shock, not elsewhere classified	shock
R57.0	ICD10CM	Cardiogenic shock	shock
R57.1	ICD10CM	Hypovolemic shock	shock
R57.8	ICD10CM	Other shock	shock
R57.9	ICD10CM	Shock, unspecified	shock
R65.21	ICD10CM	Severe sepsis with septic shock	shock
T78.2	ICD10CM	Anaphylactic shock, unspecified	shock
T78.2XXA	ICD10CM	Anaphylactic shock, unspecified, initial encounter	shock
T78.2XXD	ICD10CM	Anaphylactic shock, unspecified, subsequent encounter	shock
T78.2XXS	ICD10CM	Anaphylactic shock, unspecified, sequela	shock
T79.4	ICD10CM	Traumatic shock	shock
T79.4XXA	ICD10CM	Traumatic shock, initial encounter	shock
T79.4XXD	ICD10CM	Traumatic shock, subsequent encounter	shock
T79.4XXS	ICD10CM	Traumatic shock, sequela	shock
T81.1	ICD10CM	Postprocedural shock	shock
T81.10	ICD10CM	Postprocedural shock unspecified	shock
T81.10XA	ICD10CM	Postprocedural shock unspecified, initial encounter	shock
T81.10XD	ICD10CM	Postprocedural shock unspecified, subsequent encounter	shock
T81.10XS	ICD10CM	Postprocedural shock unspecified, sequela	shock
T81.11	ICD10CM	Postprocedural cardiogenic shock	shock
T81.11XA	ICD10CM	Postprocedural cardiogenic shock, initial encounter	shock
T81.11XD	ICD10CM	Postprocedural cardiogenic shock, subsequent encounter	shock
T81.11XS	ICD10CM	Postprocedural cardiogenic shock, sequela	shock
T81.12	ICD10CM	Postprocedural septic shock	shock
T81.12XA	ICD10CM	Postprocedural septic shock, initial encounter	shock
T81.12XD	ICD10CM	Postprocedural septic shock, subsequent encounter	shock
T81.12XS	ICD10CM	Postprocedural septic shock, sequela	shock
T81.19	ICD10CM	Other postprocedural shock	shock
T81.19XA	ICD10CM	Other postprocedural shock, initial encounter	shock
T81.19XD	ICD10CM	Other postprocedural shock, subsequent encounter	shock
T81.19XS	ICD10CM	Other postprocedural shock, sequela	shock
T81.1XXA	ICD10CM	Shock during or resulting from a procedure, not elsewhere classified, initial encounter	shock
T81.1XXD	ICD10CM	Shock during or resulting from a procedure, not elsewhere classified, subsequent encounter	shock
T81.1XXS	ICD10CM	Shock during or resulting from a procedure, not elsewhere classified, sequela	shock
T88.2	ICD10CM	Shock due to anesthesia	shock
T88.2XXA	ICD10CM	Shock due to anesthesia, initial encounter	shock
T88.2XXD	ICD10CM	Shock due to anesthesia, subsequent encounter	shock
T88.2XXS	ICD10CM	Shock due to anesthesia, sequela	shock
040.82	ICD9CM	Toxic shock syndrome	shock
458.8	ICD9CM	Other specified hypotension	shock
458.9	ICD9CM	Hypotension, unspecified	shock
634.5	ICD9CM	Spontaneous abortion complicated by shock	shock
634.50	ICD9CM	Spontaneous abortion, complicated by shock, unspecified	shock
634.51	ICD9CM	Spontaneous abortion, complicated by shock, incomplete	shock
634.52	ICD9CM	Spontaneous abortion, complicated by shock, complete	shock
635.5	ICD9CM	Legally induced abortion complicated by shock	shock
635.50	ICD9CM	Legally induced abortion, complicated by shock, unspecified	shock
635.51	ICD9CM	Legally induced abortion, complicated by shock, incomplete	shock
635.52	ICD9CM	Legally induced abortion, complicated by shock, complete	shock
636.5	ICD9CM	Illegally induced abortion complicated by shock	shock
636.50	ICD9CM	Illegally induced abortion, complicated by shock, unspecified	shock
636.51	ICD9CM	Illegally induced abortion, complicated by shock, incomplete	shock
636.52	ICD9CM	Illegally induced abortion, complicated by shock, complete	shock
637.5	ICD9CM	Unspecified abortion complicated by shock	shock
637.50	ICD9CM	Unspecified abortion, complicated by shock, unspecified	shock
637.51	ICD9CM	Unspecified abortion, complicated by shock, incomplete	shock
637.52	ICD9CM	Unspecified abortion, complicated by shock, complete	shock
638.5	ICD9CM	Failed attempted abortion complicated by shock	shock
639.5	ICD9CM	Shock following abortion or ectopic and molar pregnancies	shock
669.1	ICD9CM	Shock during or following labor and delivery	shock
669.10	ICD9CM	Shock during or following labor and delivery, unspecified as to episode of care or not applicable	shock
669.11	ICD9CM	Shock during or following labor and delivery, delivered, with or without mention of antepartum condition	shock
669.12	ICD9CM	Shock during or following labor and delivery, delivered, with mention of postpartum complication	shock
669.13	ICD9CM	Shock during or following labor and delivery, antepartum condition or complication	shock
669.14	ICD9CM	Shock during or following labor and delivery, postpartum condition or complication	shock
785.5	ICD9CM	Shock without mention of trauma	shock
785.50	ICD9CM	Shock, unspecified	shock
785.51	ICD9CM	Cardiogenic shock	shock
785.52	ICD9CM	Septic shock	shock
785.59	ICD9CM	Other shock without mention of trauma	shock
958.4	ICD9CM	Traumatic shock	shock
995.0	ICD9CM	Other anaphylactic reaction	shock
995.4	ICD9CM	Shock due to anesthesia, not elsewhere classified	shock
998.0	ICD9CM	Postoperative shock	shock
998.00	ICD9CM	Postoperative shock, unspecified	shock
998.01	ICD9CM	Postoperative shock, cardiogenic	shock
998.02	ICD9CM	Postoperative shock, septic	shock
998.09	ICD9CM	Postoperative shock, other	shock
E879.3	ICD9CM	Shock therapy as the cause of abnormal reaction of patient, or of later complication, without mention of misadventure at time of procedure	shock
C86.6	ICD10CM	Primary cutaneous CD30-positive T-cell proliferations	trauma
Q96.4	ICD10CM	Mosaicism, 45, X/other cell line(s) with abnormal sex chromosome	trauma
S02	ICD10CM	Fracture of skull and facial bones	trauma
S02.0	ICD10CM	Fracture of vault of skull	trauma
S02.0XXA	ICD10CM	Fracture of vault of skull, initial encounter for closed fracture	trauma
S02.0XXB	ICD10CM	Fracture of vault of skull, initial encounter for open fracture	trauma
S02.0XXD	ICD10CM	Fracture of vault of skull, subsequent encounter for fracture with routine healing	trauma
S02.0XXG	ICD10CM	Fracture of vault of skull, subsequent encounter for fracture with delayed healing	trauma
S02.0XXK	ICD10CM	Fracture of vault of skull, subsequent encounter for fracture with nonunion	trauma
S02.0XXS	ICD10CM	Fracture of vault of skull, sequela	trauma
S02.1	ICD10CM	Fracture of base of skull	trauma
S02.10	ICD10CM	Unspecified fracture of base of skull	trauma
S02.101	ICD10CM	Fracture of base of skull, right side	trauma
S02.101A	ICD10CM	Fracture of base of skull, right side, initial encounter for closed fracture	trauma
S02.101B	ICD10CM	Fracture of base of skull, right side, initial encounter for open fracture	trauma
S02.101D	ICD10CM	Fracture of base of skull, right side, subsequent encounter for fracture with routine healing	trauma
S02.101G	ICD10CM	Fracture of base of skull, right side, subsequent encounter for fracture with delayed healing	trauma
S02.101K	ICD10CM	Fracture of base of skull, right side, subsequent encounter for fracture with nonunion	trauma
S02.101S	ICD10CM	Fracture of base of skull, right side, sequela	trauma
S02.102	ICD10CM	Fracture of base of skull, left side	trauma
S02.102A	ICD10CM	Fracture of base of skull, left side, initial encounter for closed fracture	trauma
S02.102B	ICD10CM	Fracture of base of skull, left side, initial encounter for open fracture	trauma
S02.102D	ICD10CM	Fracture of base of skull, left side, subsequent encounter for fracture with routine healing	trauma
S02.102G	ICD10CM	Fracture of base of skull, left side, subsequent encounter for fracture with delayed healing	trauma
S02.102K	ICD10CM	Fracture of base of skull, left side, subsequent encounter for fracture with nonunion	trauma
S02.102S	ICD10CM	Fracture of base of skull, left side, sequela	trauma
S02.109	ICD10CM	Fracture of base of skull, unspecified side	trauma
S02.109A	ICD10CM	Fracture of base of skull, unspecified side, initial encounter for closed fracture	trauma
S02.109B	ICD10CM	Fracture of base of skull, unspecified side, initial encounter for open fracture	trauma
S02.109D	ICD10CM	Fracture of base of skull, unspecified side, subsequent encounter for fracture with routine healing	trauma
S02.109G	ICD10CM	Fracture of base of skull, unspecified side, subsequent encounter for fracture with delayed healing	trauma
S02.109K	ICD10CM	Fracture of base of skull, unspecified side, subsequent encounter for fracture with nonunion	trauma
S02.109S	ICD10CM	Fracture of base of skull, unspecified side, sequela	trauma
S02.10XA	ICD10CM	Unspecified fracture of base of skull, initial encounter for closed fracture	trauma
S02.10XB	ICD10CM	Unspecified fracture of base of skull, initial encounter for open fracture	trauma
S02.10XD	ICD10CM	Unspecified fracture of base of skull, subsequent encounter for fracture with routine healing	trauma
S02.10XG	ICD10CM	Unspecified fracture of base of skull, subsequent encounter for fracture with delayed healing	trauma
S02.10XK	ICD10CM	Unspecified fracture of base of skull, subsequent encounter for fracture with nonunion	trauma
S02.10XS	ICD10CM	Unspecified fracture of base of skull, sequela	trauma
S02.11	ICD10CM	Fracture of occiput	trauma
S02.110	ICD10CM	Type I occipital condyle fracture, unspecified side	trauma
S02.110A	ICD10CM	Type I occipital condyle fracture, unspecified side, initial encounter for closed fracture	trauma
S02.110B	ICD10CM	Type I occipital condyle fracture, unspecified side, initial encounter for open fracture	trauma
S02.110D	ICD10CM	Type I occipital condyle fracture, unspecified side, subsequent encounter for fracture with routine healing	trauma
S02.110G	ICD10CM	Type I occipital condyle fracture, unspecified side, subsequent encounter for fracture with delayed healing	trauma
S02.110K	ICD10CM	Type I occipital condyle fracture, unspecified side, subsequent encounter for fracture with nonunion	trauma
S02.110S	ICD10CM	Type I occipital condyle fracture, unspecified side, sequela	trauma
S02.111	ICD10CM	Type II occipital condyle fracture, unspecified side	trauma
S02.111A	ICD10CM	Type II occipital condyle fracture, unspecified side, initial encounter for closed fracture	trauma
S02.111B	ICD10CM	Type II occipital condyle fracture, unspecified side, initial encounter for open fracture	trauma
S02.111D	ICD10CM	Type II occipital condyle fracture, unspecified side, subsequent encounter for fracture with routine healing	trauma
S02.111G	ICD10CM	Type II occipital condyle fracture, unspecified side, subsequent encounter for fracture with delayed healing	trauma
S02.111K	ICD10CM	Type II occipital condyle fracture, unspecified side, subsequent encounter for fracture with nonunion	trauma
S02.111S	ICD10CM	Type II occipital condyle fracture, unspecified side, sequela	trauma
S02.112	ICD10CM	Type III occipital condyle fracture, unspecified side	trauma
S02.112A	ICD10CM	Type III occipital condyle fracture, unspecified side, initial encounter for closed fracture	trauma
S02.112B	ICD10CM	Type III occipital condyle fracture, unspecified side, initial encounter for open fracture	trauma
S02.112D	ICD10CM	Type III occipital condyle fracture, unspecified side, subsequent encounter for fracture with routine healing	trauma
S02.112G	ICD10CM	Type III occipital condyle fracture, unspecified side, subsequent encounter for fracture with delayed healing	trauma
S02.112K	ICD10CM	Type III occipital condyle fracture, unspecified side, subsequent encounter for fracture with nonunion	trauma
S02.112S	ICD10CM	Type III occipital condyle fracture, unspecified side, sequela	trauma
S02.113	ICD10CM	Unspecified occipital condyle fracture	trauma
S02.113A	ICD10CM	Unspecified occipital condyle fracture, initial encounter for closed fracture	trauma
S02.113B	ICD10CM	Unspecified occipital condyle fracture, initial encounter for open fracture	trauma
S02.113D	ICD10CM	Unspecified occipital condyle fracture, subsequent encounter for fracture with routine healing	trauma
S02.113G	ICD10CM	Unspecified occipital condyle fracture, subsequent encounter for fracture with delayed healing	trauma
S02.113K	ICD10CM	Unspecified occipital condyle fracture, subsequent encounter for fracture with nonunion	trauma
S02.113S	ICD10CM	Unspecified occipital condyle fracture, sequela	trauma
S02.118	ICD10CM	Other fracture of occiput, unspecified side	trauma
S02.118A	ICD10CM	Other fracture of occiput, unspecified side, initial encounter for closed fracture	trauma
S02.118B	ICD10CM	Other fracture of occiput, unspecified side, initial encounter for open fracture	trauma
S02.118D	ICD10CM	Other fracture of occiput, unspecified side, subsequent encounter for fracture with routine healing	trauma
S02.118G	ICD10CM	Other fracture of occiput, unspecified side, subsequent encounter for fracture with delayed healing	trauma
S02.118K	ICD10CM	Other fracture of occiput, unspecified side, subsequent encounter for fracture with nonunion	trauma
S02.118S	ICD10CM	Other fracture of occiput, unspecified side, sequela	trauma
S02.119	ICD10CM	Unspecified fracture of occiput	trauma
S02.119A	ICD10CM	Unspecified fracture of occiput, initial encounter for closed fracture	trauma
S02.119B	ICD10CM	Unspecified fracture of occiput, initial encounter for open fracture	trauma
S02.119D	ICD10CM	Unspecified fracture of occiput, subsequent encounter for fracture with routine healing	trauma
S02.119G	ICD10CM	Unspecified fracture of occiput, subsequent encounter for fracture with delayed healing	trauma
S02.119K	ICD10CM	Unspecified fracture of occiput, subsequent encounter for fracture with nonunion	trauma
S02.119S	ICD10CM	Unspecified fracture of occiput, sequela	trauma
S02.11A	ICD10CM	Type I occipital condyle fracture, right side	trauma
S02.11AA	ICD10CM	Type I occipital condyle fracture, right side, initial encounter for closed fracture	trauma
S02.11AB	ICD10CM	Type I occipital condyle fracture, right side, initial encounter for open fracture	trauma
S02.11AD	ICD10CM	Type I occipital condyle fracture, right side, subsequent encounter for fracture with routine healing	trauma
S02.11AG	ICD10CM	Type I occipital condyle fracture, right side, subsequent encounter for fracture with delayed healing	trauma
S02.11AK	ICD10CM	Type I occipital condyle fracture, right side, subsequent encounter for fracture with nonunion	trauma
S02.11AS	ICD10CM	Type I occipital condyle fracture, right side, sequela	trauma
S02.11B	ICD10CM	Type I occipital condyle fracture, left side	trauma
S02.11BA	ICD10CM	Type I occipital condyle fracture, left side, initial encounter for closed fracture	trauma
S02.11BB	ICD10CM	Type I occipital condyle fracture, left side, initial encounter for open fracture	trauma
S02.11BD	ICD10CM	Type I occipital condyle fracture, left side, subsequent encounter for fracture with routine healing	trauma
S02.11BG	ICD10CM	Type I occipital condyle fracture, left side, subsequent encounter for fracture with delayed healing	trauma
S02.11BK	ICD10CM	Type I occipital condyle fracture, left side, subsequent encounter for fracture with nonunion	trauma
S02.11BS	ICD10CM	Type I occipital condyle fracture, left side, sequela	trauma
S02.11C	ICD10CM	Type II occipital condyle fracture, right side	trauma
S02.11CA	ICD10CM	Type II occipital condyle fracture, right side, initial encounter for closed fracture	trauma
S02.11CB	ICD10CM	Type II occipital condyle fracture, right side, initial encounter for open fracture	trauma
S02.11CD	ICD10CM	Type II occipital condyle fracture, right side, subsequent encounter for fracture with routine healing	trauma
S02.11CG	ICD10CM	Type II occipital condyle fracture, right side, subsequent encounter for fracture with delayed healing	trauma
S02.11CK	ICD10CM	Type II occipital condyle fracture, right side, subsequent encounter for fracture with nonunion	trauma
S02.11CS	ICD10CM	Type II occipital condyle fracture, right side, sequela	trauma
S02.11D	ICD10CM	Type II occipital condyle fracture, left side	trauma
S02.11DA	ICD10CM	Type II occipital condyle fracture, left side, initial encounter for closed fracture	trauma
S02.11DB	ICD10CM	Type II occipital condyle fracture, left side, initial encounter for open fracture	trauma
S02.11DD	ICD10CM	Type II occipital condyle fracture, left side, subsequent encounter for fracture with routine healing	trauma
S02.11DG	ICD10CM	Type II occipital condyle fracture, left side, subsequent encounter for fracture with delayed healing	trauma
S02.11DK	ICD10CM	Type II occipital condyle fracture, left side, subsequent encounter for fracture with nonunion	trauma
S02.11DS	ICD10CM	Type II occipital condyle fracture, left side, sequela	trauma
S02.11E	ICD10CM	Type III occipital condyle fracture, right side	trauma
S02.11EA	ICD10CM	Type III occipital condyle fracture, right side, initial encounter for closed fracture	trauma
S02.11EB	ICD10CM	Type III occipital condyle fracture, right side, initial encounter for open fracture	trauma
S02.11ED	ICD10CM	Type III occipital condyle fracture, right side, subsequent encounter for fracture with routine healing	trauma
S02.11EG	ICD10CM	Type III occipital condyle fracture, right side, subsequent encounter for fracture with delayed healing	trauma
S02.11EK	ICD10CM	Type III occipital condyle fracture, right side, subsequent encounter for fracture with nonunion	trauma
S02.11ES	ICD10CM	Type III occipital condyle fracture, right side, sequela	trauma
S02.11F	ICD10CM	Type III occipital condyle fracture, left side	trauma
S02.11FA	ICD10CM	Type III occipital condyle fracture, left side, initial encounter for closed fracture	trauma
S02.11FB	ICD10CM	Type III occipital condyle fracture, left side, initial encounter for open fracture	trauma
S02.11FD	ICD10CM	Type III occipital condyle fracture, left side, subsequent encounter for fracture with routine healing	trauma
S02.11FG	ICD10CM	Type III occipital condyle fracture, left side, subsequent encounter for fracture with delayed healing	trauma
S02.11FK	ICD10CM	Type III occipital condyle fracture, left side, subsequent encounter for fracture with nonunion	trauma
S02.11FS	ICD10CM	Type III occipital condyle fracture, left side, sequela	trauma
S02.11G	ICD10CM	Other fracture of occiput, right side	trauma
S02.11GA	ICD10CM	Other fracture of occiput, right side, initial encounter for closed fracture	trauma
S02.11GB	ICD10CM	Other fracture of occiput, right side, initial encounter for open fracture	trauma
S02.11GD	ICD10CM	Other fracture of occiput, right side, subsequent encounter for fracture with routine healing	trauma
S02.11GG	ICD10CM	Other fracture of occiput, right side, subsequent encounter for fracture with delayed healing	trauma
S02.11GK	ICD10CM	Other fracture of occiput, right side, subsequent encounter for fracture with nonunion	trauma
S02.11GS	ICD10CM	Other fracture of occiput, right side, sequela	trauma
S02.11H	ICD10CM	Other fracture of occiput, left side	trauma
S02.11HA	ICD10CM	Other fracture of occiput, left side, initial encounter for closed fracture	trauma
S02.11HB	ICD10CM	Other fracture of occiput, left side, initial encounter for open fracture	trauma
S02.11HD	ICD10CM	Other fracture of occiput, left side, subsequent encounter for fracture with routine healing	trauma
S02.11HG	ICD10CM	Other fracture of occiput, left side, subsequent encounter for fracture with delayed healing	trauma
S02.11HK	ICD10CM	Other fracture of occiput, left side, subsequent encounter for fracture with nonunion	trauma
S02.11HS	ICD10CM	Other fracture of occiput, left side, sequela	trauma
S02.12	ICD10CM	Fracture of orbital roof	trauma
S02.121	ICD10CM	Fracture of orbital roof, right side	trauma
S02.121A	ICD10CM	Fracture of orbital roof, right side, initial encounter for closed fracture	trauma
S02.121B	ICD10CM	Fracture of orbital roof, right side, initial encounter for open fracture	trauma
S02.121D	ICD10CM	Fracture of orbital roof, right side, subsequent encounter for fracture with routine healing	trauma
S02.121G	ICD10CM	Fracture of orbital roof, right side, subsequent encounter for fracture with delayed healing	trauma
S02.121K	ICD10CM	Fracture of orbital roof, right side, subsequent encounter for fracture with nonunion	trauma
S02.121S	ICD10CM	Fracture of orbital roof, right side, sequela	trauma
S02.122	ICD10CM	Fracture of orbital roof, left side	trauma
S02.122A	ICD10CM	Fracture of orbital roof, left side, initial encounter for closed fracture	trauma
S02.122B	ICD10CM	Fracture of orbital roof, left side, initial encounter for open fracture	trauma
S02.122D	ICD10CM	Fracture of orbital roof, left side, subsequent encounter for fracture with routine healing	trauma
S02.122G	ICD10CM	Fracture of orbital roof, left side, subsequent encounter for fracture with delayed healing	trauma
S02.122K	ICD10CM	Fracture of orbital roof, left side, subsequent encounter for fracture with nonunion	trauma
S02.122S	ICD10CM	Fracture of orbital roof, left side, sequela	trauma
S02.129	ICD10CM	Fracture of orbital roof, unspecified side	trauma
S02.129A	ICD10CM	Fracture of orbital roof, unspecified side, initial encounter for closed fracture	trauma
S02.129B	ICD10CM	Fracture of orbital roof, unspecified side, initial encounter for open fracture	trauma
S02.129D	ICD10CM	Fracture of orbital roof, unspecified side, subsequent encounter for fracture with routine healing	trauma
S02.129G	ICD10CM	Fracture of orbital roof, unspecified side, subsequent encounter for fracture with delayed healing	trauma
S02.129K	ICD10CM	Fracture of orbital roof, unspecified side, subsequent encounter for fracture with nonunion	trauma
S02.129S	ICD10CM	Fracture of orbital roof, unspecified side, sequela	trauma
S02.19	ICD10CM	Other fracture of base of skull	trauma
S02.19XA	ICD10CM	Other fracture of base of skull, initial encounter for closed fracture	trauma
S02.19XB	ICD10CM	Other fracture of base of skull, initial encounter for open fracture	trauma
S02.19XD	ICD10CM	Other fracture of base of skull, subsequent encounter for fracture with routine healing	trauma
S02.19XG	ICD10CM	Other fracture of base of skull, subsequent encounter for fracture with delayed healing	trauma
S02.19XK	ICD10CM	Other fracture of base of skull, subsequent encounter for fracture with nonunion	trauma
S02.19XS	ICD10CM	Other fracture of base of skull, sequela	trauma
S02.2	ICD10CM	Fracture of nasal bones	trauma
S02.2XXA	ICD10CM	Fracture of nasal bones, initial encounter for closed fracture	trauma
S02.2XXB	ICD10CM	Fracture of nasal bones, initial encounter for open fracture	trauma
S02.2XXD	ICD10CM	Fracture of nasal bones, subsequent encounter for fracture with routine healing	trauma
S02.2XXG	ICD10CM	Fracture of nasal bones, subsequent encounter for fracture with delayed healing	trauma
S02.2XXK	ICD10CM	Fracture of nasal bones, subsequent encounter for fracture with nonunion	trauma
S02.2XXS	ICD10CM	Fracture of nasal bones, sequela	trauma
S02.3	ICD10CM	Fracture of orbital floor	trauma
S02.30	ICD10CM	Fracture of orbital floor, unspecified side	trauma
S02.30XA	ICD10CM	Fracture of orbital floor, unspecified side, initial encounter for closed fracture	trauma
S02.30XB	ICD10CM	Fracture of orbital floor, unspecified side, initial encounter for open fracture	trauma
S02.30XD	ICD10CM	Fracture of orbital floor, unspecified side, subsequent encounter for fracture with routine healing	trauma
S02.30XG	ICD10CM	Fracture of orbital floor, unspecified side, subsequent encounter for fracture with delayed healing	trauma
S02.30XK	ICD10CM	Fracture of orbital floor, unspecified side, subsequent encounter for fracture with nonunion	trauma
S02.30XS	ICD10CM	Fracture of orbital floor, unspecified side, sequela	trauma
S02.31	ICD10CM	Fracture of orbital floor, right side	trauma
S02.31XA	ICD10CM	Fracture of orbital floor, right side, initial encounter for closed fracture	trauma
S02.31XB	ICD10CM	Fracture of orbital floor, right side, initial encounter for open fracture	trauma
S02.31XD	ICD10CM	Fracture of orbital floor, right side, subsequent encounter for fracture with routine healing	trauma
S02.31XG	ICD10CM	Fracture of orbital floor, right side, subsequent encounter for fracture with delayed healing	trauma
S02.31XK	ICD10CM	Fracture of orbital floor, right side, subsequent encounter for fracture with nonunion	trauma
S02.31XS	ICD10CM	Fracture of orbital floor, right side, sequela	trauma
S02.32	ICD10CM	Fracture of orbital floor, left side	trauma
S02.32XA	ICD10CM	Fracture of orbital floor, left side, initial encounter for closed fracture	trauma
S02.32XB	ICD10CM	Fracture of orbital floor, left side, initial encounter for open fracture	trauma
S02.32XD	ICD10CM	Fracture of orbital floor, left side, subsequent encounter for fracture with routine healing	trauma
S02.32XG	ICD10CM	Fracture of orbital floor, left side, subsequent encounter for fracture with delayed healing	trauma
S02.32XK	ICD10CM	Fracture of orbital floor, left side, subsequent encounter for fracture with nonunion	trauma
S02.32XS	ICD10CM	Fracture of orbital floor, left side, sequela	trauma
S02.3XXA	ICD10CM	Fracture of orbital floor, initial encounter for closed fracture	trauma
S02.3XXB	ICD10CM	Fracture of orbital floor, initial encounter for open fracture	trauma
S02.3XXD	ICD10CM	Fracture of orbital floor, subsequent encounter for fracture with routine healing	trauma
S02.3XXG	ICD10CM	Fracture of orbital floor, subsequent encounter for fracture with delayed healing	trauma
S02.3XXK	ICD10CM	Fracture of orbital floor, subsequent encounter for fracture with nonunion	trauma
S02.3XXS	ICD10CM	Fracture of orbital floor, sequela	trauma
S02.4	ICD10CM	Fracture of malar, maxillary and zygoma bones	trauma
S02.40	ICD10CM	Fracture of malar, maxillary and zygoma bones, unspecified	trauma
S02.400	ICD10CM	Malar fracture, unspecified side	trauma
S02.400A	ICD10CM	Malar fracture, unspecified side, initial encounter for closed fracture	trauma
S02.400B	ICD10CM	Malar fracture, unspecified side, initial encounter for open fracture	trauma
S02.400D	ICD10CM	Malar fracture, unspecified side, subsequent encounter for fracture with routine healing	trauma
S02.400G	ICD10CM	Malar fracture, unspecified side, subsequent encounter for fracture with delayed healing	trauma
S02.400K	ICD10CM	Malar fracture, unspecified side, subsequent encounter for fracture with nonunion	trauma
S02.400S	ICD10CM	Malar fracture, unspecified side, sequela	trauma
S02.401	ICD10CM	Maxillary fracture, unspecified side	trauma
S02.401A	ICD10CM	Maxillary fracture, unspecified side, initial encounter for closed fracture	trauma
S02.401B	ICD10CM	Maxillary fracture, unspecified side, initial encounter for open fracture	trauma
S02.401D	ICD10CM	Maxillary fracture, unspecified side, subsequent encounter for fracture with routine healing	trauma
S02.401G	ICD10CM	Maxillary fracture, unspecified side, subsequent encounter for fracture with delayed healing	trauma
S02.401K	ICD10CM	Maxillary fracture, unspecified side, subsequent encounter for fracture with nonunion	trauma
S02.401S	ICD10CM	Maxillary fracture, unspecified side, sequela	trauma
S02.402	ICD10CM	Zygomatic fracture, unspecified side	trauma
S02.402A	ICD10CM	Zygomatic fracture, unspecified side, initial encounter for closed fracture	trauma
S02.402B	ICD10CM	Zygomatic fracture, unspecified side, initial encounter for open fracture	trauma
S02.402D	ICD10CM	Zygomatic fracture, unspecified side, subsequent encounter for fracture with routine healing	trauma
S02.402G	ICD10CM	Zygomatic fracture, unspecified side, subsequent encounter for fracture with delayed healing	trauma
S02.402K	ICD10CM	Zygomatic fracture, unspecified side, subsequent encounter for fracture with nonunion	trauma
S02.402S	ICD10CM	Zygomatic fracture, unspecified side, sequela	trauma
S02.40A	ICD10CM	Malar fracture, right side	trauma
S02.40AA	ICD10CM	Malar fracture, right side, initial encounter for closed fracture	trauma
S02.40AB	ICD10CM	Malar fracture, right side, initial encounter for open fracture	trauma
S02.40AD	ICD10CM	Malar fracture, right side, subsequent encounter for fracture with routine healing	trauma
S02.40AG	ICD10CM	Malar fracture, right side, subsequent encounter for fracture with delayed healing	trauma
S02.40AK	ICD10CM	Malar fracture, right side, subsequent encounter for fracture with nonunion	trauma
S02.40AS	ICD10CM	Malar fracture, right side, sequela	trauma
S02.40B	ICD10CM	Malar fracture, left side	trauma
S02.40BA	ICD10CM	Malar fracture, left side, initial encounter for closed fracture	trauma
S02.40BB	ICD10CM	Malar fracture, left side, initial encounter for open fracture	trauma
S02.40BD	ICD10CM	Malar fracture, left side, subsequent encounter for fracture with routine healing	trauma
S02.40BG	ICD10CM	Malar fracture, left side, subsequent encounter for fracture with delayed healing	trauma
S02.40BK	ICD10CM	Malar fracture, left side, subsequent encounter for fracture with nonunion	trauma
S02.40BS	ICD10CM	Malar fracture, left side, sequela	trauma
S02.40C	ICD10CM	Maxillary fracture, right side	trauma
S02.40CA	ICD10CM	Maxillary fracture, right side, initial encounter for closed fracture	trauma
S02.40CB	ICD10CM	Maxillary fracture, right side, initial encounter for open fracture	trauma
S02.40CD	ICD10CM	Maxillary fracture, right side, subsequent encounter for fracture with routine healing	trauma
S02.40CG	ICD10CM	Maxillary fracture, right side, subsequent encounter for fracture with delayed healing	trauma
S02.40CK	ICD10CM	Maxillary fracture, right side, subsequent encounter for fracture with nonunion	trauma
S02.40CS	ICD10CM	Maxillary fracture, right side, sequela	trauma
S02.40D	ICD10CM	Maxillary fracture, left side	trauma
S02.40DA	ICD10CM	Maxillary fracture, left side, initial encounter for closed fracture	trauma
S02.40DB	ICD10CM	Maxillary fracture, left side, initial encounter for open fracture	trauma
S02.40DD	ICD10CM	Maxillary fracture, left side, subsequent encounter for fracture with routine healing	trauma
S02.40DG	ICD10CM	Maxillary fracture, left side, subsequent encounter for fracture with delayed healing	trauma
S02.40DK	ICD10CM	Maxillary fracture, left side, subsequent encounter for fracture with nonunion	trauma
S02.40DS	ICD10CM	Maxillary fracture, left side, sequela	trauma
S02.40E	ICD10CM	Zygomatic fracture, right side	trauma
S02.40EA	ICD10CM	Zygomatic fracture, right side, initial encounter for closed fracture	trauma
S02.40EB	ICD10CM	Zygomatic fracture, right side, initial encounter for open fracture	trauma
S02.40ED	ICD10CM	Zygomatic fracture, right side, subsequent encounter for fracture with routine healing	trauma
S02.40EG	ICD10CM	Zygomatic fracture, right side, subsequent encounter for fracture with delayed healing	trauma
S02.40EK	ICD10CM	Zygomatic fracture, right side, subsequent encounter for fracture with nonunion	trauma
S02.40ES	ICD10CM	Zygomatic fracture, right side, sequela	trauma
S02.40F	ICD10CM	Zygomatic fracture, left side	trauma
S02.40FA	ICD10CM	Zygomatic fracture, left side, initial encounter for closed fracture	trauma
S02.40FB	ICD10CM	Zygomatic fracture, left side, initial encounter for open fracture	trauma
S02.40FD	ICD10CM	Zygomatic fracture, left side, subsequent encounter for fracture with routine healing	trauma
S02.40FG	ICD10CM	Zygomatic fracture, left side, subsequent encounter for fracture with delayed healing	trauma
S02.40FK	ICD10CM	Zygomatic fracture, left side, subsequent encounter for fracture with nonunion	trauma
S02.40FS	ICD10CM	Zygomatic fracture, left side, sequela	trauma
S02.40XA	ICD10CM	Fracture of malar, maxillary and zygoma bones, unspecified, initial encounter for closed fracture	trauma
S02.40XB	ICD10CM	Fracture of malar, maxillary and zygoma bones, unspecified, initial encounter for open fracture	trauma
S02.40XD	ICD10CM	Fracture of malar, maxillary and zygoma bones, unspecified, subsequent encounter for fracture with routine healing	trauma
S02.40XG	ICD10CM	Fracture of malar, maxillary and zygoma bones, unspecified, subsequent encounter for fracture with delayed healing	trauma
S02.40XK	ICD10CM	Fracture of malar, maxillary and zygoma bones, unspecified, subsequent encounter for fracture with nonunion	trauma
S02.40XS	ICD10CM	Fracture of malar, maxillary and zygoma bones, unspecified, sequela	trauma
S02.41	ICD10CM	LeFort fracture	trauma
S02.411	ICD10CM	LeFort I fracture	trauma
S02.411A	ICD10CM	LeFort I fracture, initial encounter for closed fracture	trauma
S02.411B	ICD10CM	LeFort I fracture, initial encounter for open fracture	trauma
S02.411D	ICD10CM	LeFort I fracture, subsequent encounter for fracture with routine healing	trauma
S02.411G	ICD10CM	LeFort I fracture, subsequent encounter for fracture with delayed healing	trauma
S02.411K	ICD10CM	LeFort I fracture, subsequent encounter for fracture with nonunion	trauma
S02.411S	ICD10CM	LeFort I fracture, sequela	trauma
S02.412	ICD10CM	LeFort II fracture	trauma
S02.412A	ICD10CM	LeFort II fracture, initial encounter for closed fracture	trauma
S02.412B	ICD10CM	LeFort II fracture, initial encounter for open fracture	trauma
S02.412D	ICD10CM	LeFort II fracture, subsequent encounter for fracture with routine healing	trauma
S02.412G	ICD10CM	LeFort II fracture, subsequent encounter for fracture with delayed healing	trauma
S02.412K	ICD10CM	LeFort II fracture, subsequent encounter for fracture with nonunion	trauma
S02.412S	ICD10CM	LeFort II fracture, sequela	trauma
S02.413	ICD10CM	LeFort III fracture	trauma
S02.413A	ICD10CM	LeFort III fracture, initial encounter for closed fracture	trauma
S02.413B	ICD10CM	LeFort III fracture, initial encounter for open fracture	trauma
S02.413D	ICD10CM	LeFort III fracture, subsequent encounter for fracture with routine healing	trauma
S02.413G	ICD10CM	LeFort III fracture, subsequent encounter for fracture with delayed healing	trauma
S02.413K	ICD10CM	LeFort III fracture, subsequent encounter for fracture with nonunion	trauma
S02.413S	ICD10CM	LeFort III fracture, sequela	trauma
S02.42	ICD10CM	Fracture of alveolus of maxilla	trauma
S02.42XA	ICD10CM	Fracture of alveolus of maxilla, initial encounter for closed fracture	trauma
S02.42XB	ICD10CM	Fracture of alveolus of maxilla, initial encounter for open fracture	trauma
S02.42XD	ICD10CM	Fracture of alveolus of maxilla, subsequent encounter for fracture with routine healing	trauma
S02.42XG	ICD10CM	Fracture of alveolus of maxilla, subsequent encounter for fracture with delayed healing	trauma
S02.42XK	ICD10CM	Fracture of alveolus of maxilla, subsequent encounter for fracture with nonunion	trauma
S02.42XS	ICD10CM	Fracture of alveolus of maxilla, sequela	trauma
S02.44XA	ICD10CM	Fracture of zygoma, initial encounter for closed fracture	trauma
S02.44XB	ICD10CM	Fracture of zygoma, initial encounter for open fracture	trauma
S02.44XD	ICD10CM	Fracture of zygoma, subsequent encounter for fracture with routine healing	trauma
S02.44XG	ICD10CM	Fracture of zygoma, subsequent encounter for fracture with delayed healing	trauma
S02.44XK	ICD10CM	Fracture of zygoma, subsequent encounter for fracture with nonunion	trauma
S02.44XS	ICD10CM	Fracture of zygoma, sequela	trauma
S02.5	ICD10CM	Fracture of tooth (traumatic)	trauma
S02.5XXA	ICD10CM	Fracture of tooth (traumatic), initial encounter for closed fracture	trauma
S02.5XXB	ICD10CM	Fracture of tooth (traumatic), initial encounter for open fracture	trauma
S02.5XXD	ICD10CM	Fracture of tooth (traumatic), subsequent encounter for fracture with routine healing	trauma
S02.5XXG	ICD10CM	Fracture of tooth (traumatic), subsequent encounter for fracture with delayed healing	trauma
S02.5XXK	ICD10CM	Fracture of tooth (traumatic), subsequent encounter for fracture with nonunion	trauma
S02.5XXS	ICD10CM	Fracture of tooth (traumatic), sequela	trauma
S02.6	ICD10CM	Fracture of mandible	trauma
S02.60	ICD10CM	Fracture of mandible, unspecified	trauma
S02.600	ICD10CM	Fracture of unspecified part of body of mandible, unspecified side	trauma
S02.600A	ICD10CM	Fracture of unspecified part of body of mandible, unspecified side, initial encounter for closed fracture	trauma
S02.600B	ICD10CM	Fracture of unspecified part of body of mandible, unspecified side, initial encounter for open fracture	trauma
S02.600D	ICD10CM	Fracture of unspecified part of body of mandible, unspecified side, subsequent encounter for fracture with routine healing	trauma
S02.600G	ICD10CM	Fracture of unspecified part of body of mandible, unspecified side, subsequent encounter for fracture with delayed healing	trauma
S02.600K	ICD10CM	Fracture of unspecified part of body of mandible, unspecified side, subsequent encounter for fracture with nonunion	trauma
S02.600S	ICD10CM	Fracture of unspecified part of body of mandible, unspecified side, sequela	trauma
S02.601	ICD10CM	Fracture of unspecified part of body of right mandible	trauma
S02.601A	ICD10CM	Fracture of unspecified part of body of right mandible, initial encounter for closed fracture	trauma
S02.601B	ICD10CM	Fracture of unspecified part of body of right mandible, initial encounter for open fracture	trauma
S02.601D	ICD10CM	Fracture of unspecified part of body of right mandible, subsequent encounter for fracture with routine healing	trauma
S02.601G	ICD10CM	Fracture of unspecified part of body of right mandible, subsequent encounter for fracture with delayed healing	trauma
S02.601K	ICD10CM	Fracture of unspecified part of body of right mandible, subsequent encounter for fracture with nonunion	trauma
S02.601S	ICD10CM	Fracture of unspecified part of body of right mandible, sequela	trauma
S02.602	ICD10CM	Fracture of unspecified part of body of left mandible	trauma
S02.602A	ICD10CM	Fracture of unspecified part of body of left mandible, initial encounter for closed fracture	trauma
S02.602B	ICD10CM	Fracture of unspecified part of body of left mandible, initial encounter for open fracture	trauma
S02.602D	ICD10CM	Fracture of unspecified part of body of left mandible, subsequent encounter for fracture with routine healing	trauma
S02.602G	ICD10CM	Fracture of unspecified part of body of left mandible, subsequent encounter for fracture with delayed healing	trauma
S02.602K	ICD10CM	Fracture of unspecified part of body of left mandible, subsequent encounter for fracture with nonunion	trauma
S02.602S	ICD10CM	Fracture of unspecified part of body of left mandible, sequela	trauma
S02.609	ICD10CM	Fracture of mandible, unspecified	trauma
S02.609A	ICD10CM	Fracture of mandible, unspecified, initial encounter for closed fracture	trauma
S02.609B	ICD10CM	Fracture of mandible, unspecified, initial encounter for open fracture	trauma
S02.609D	ICD10CM	Fracture of mandible, unspecified, subsequent encounter for fracture with routine healing	trauma
S02.609G	ICD10CM	Fracture of mandible, unspecified, subsequent encounter for fracture with delayed healing	trauma
S02.609K	ICD10CM	Fracture of mandible, unspecified, subsequent encounter for fracture with nonunion	trauma
S02.609S	ICD10CM	Fracture of mandible, unspecified, sequela	trauma
S02.60XA	ICD10CM	Fracture of mandible of unspecified site, initial encounter for closed fracture	trauma
S02.60XB	ICD10CM	Fracture of mandible of unspecified site, initial encounter for open fracture	trauma
S02.60XD	ICD10CM	Fracture of mandible of unspecified site, subsequent encounter for fracture with routine healing	trauma
S02.60XG	ICD10CM	Fracture of mandible of unspecified site, subsequent encounter for fracture with delayed healing	trauma
S02.60XK	ICD10CM	Fracture of mandible of unspecified site, subsequent encounter for fracture with nonunion	trauma
S02.60XS	ICD10CM	Fracture of mandible of unspecified site, sequela	trauma
S02.61	ICD10CM	Fracture of condylar process of mandible	trauma
S02.610	ICD10CM	Fracture of condylar process of mandible, unspecified side	trauma
S02.610A	ICD10CM	Fracture of condylar process of mandible, unspecified side, initial encounter for closed fracture	trauma
S02.610B	ICD10CM	Fracture of condylar process of mandible, unspecified side, initial encounter for open fracture	trauma
S02.610D	ICD10CM	Fracture of condylar process of mandible, unspecified side, subsequent encounter for fracture with routine healing	trauma
S02.610G	ICD10CM	Fracture of condylar process of mandible, unspecified side, subsequent encounter for fracture with delayed healing	trauma
S02.610K	ICD10CM	Fracture of condylar process of mandible, unspecified side, subsequent encounter for fracture with nonunion	trauma
S02.610S	ICD10CM	Fracture of condylar process of mandible, unspecified side, sequela	trauma
S02.611	ICD10CM	Fracture of condylar process of right mandible	trauma
S02.611A	ICD10CM	Fracture of condylar process of right mandible, initial encounter for closed fracture	trauma
S02.611B	ICD10CM	Fracture of condylar process of right mandible, initial encounter for open fracture	trauma
S02.611D	ICD10CM	Fracture of condylar process of right mandible, subsequent encounter for fracture with routine healing	trauma
S02.611G	ICD10CM	Fracture of condylar process of right mandible, subsequent encounter for fracture with delayed healing	trauma
S02.611K	ICD10CM	Fracture of condylar process of right mandible, subsequent encounter for fracture with nonunion	trauma
S02.611S	ICD10CM	Fracture of condylar process of right mandible, sequela	trauma
S02.612	ICD10CM	Fracture of condylar process of left mandible	trauma
S02.612A	ICD10CM	Fracture of condylar process of left mandible, initial encounter for closed fracture	trauma
S02.612B	ICD10CM	Fracture of condylar process of left mandible, initial encounter for open fracture	trauma
S02.612D	ICD10CM	Fracture of condylar process of left mandible, subsequent encounter for fracture with routine healing	trauma
S02.612G	ICD10CM	Fracture of condylar process of left mandible, subsequent encounter for fracture with delayed healing	trauma
S02.612K	ICD10CM	Fracture of condylar process of left mandible, subsequent encounter for fracture with nonunion	trauma
S02.612S	ICD10CM	Fracture of condylar process of left mandible, sequela	trauma
S02.61XA	ICD10CM	Fracture of condylar process of mandible, initial encounter for closed fracture	trauma
S02.61XB	ICD10CM	Fracture of condylar process of mandible, initial encounter for open fracture	trauma
S02.61XD	ICD10CM	Fracture of condylar process of mandible, subsequent encounter for fracture with routine healing	trauma
S02.61XG	ICD10CM	Fracture of condylar process of mandible, subsequent encounter for fracture with delayed healing	trauma
S02.61XK	ICD10CM	Fracture of condylar process of mandible, subsequent encounter for fracture with nonunion	trauma
S02.61XS	ICD10CM	Fracture of condylar process of mandible, sequela	trauma
S02.62	ICD10CM	Fracture of subcondylar process of mandible	trauma
S02.620	ICD10CM	Fracture of subcondylar process of mandible, unspecified side	trauma
S02.620A	ICD10CM	Fracture of subcondylar process of mandible, unspecified side, initial encounter for closed fracture	trauma
S02.620B	ICD10CM	Fracture of subcondylar process of mandible, unspecified side, initial encounter for open fracture	trauma
S02.620D	ICD10CM	Fracture of subcondylar process of mandible, unspecified side, subsequent encounter for fracture with routine healing	trauma
S02.620G	ICD10CM	Fracture of subcondylar process of mandible, unspecified side, subsequent encounter for fracture with delayed healing	trauma
S02.620K	ICD10CM	Fracture of subcondylar process of mandible, unspecified side, subsequent encounter for fracture with nonunion	trauma
S02.620S	ICD10CM	Fracture of subcondylar process of mandible, unspecified side, sequela	trauma
S02.621	ICD10CM	Fracture of subcondylar process of right mandible	trauma
S02.621A	ICD10CM	Fracture of subcondylar process of right mandible, initial encounter for closed fracture	trauma
S02.621B	ICD10CM	Fracture of subcondylar process of right mandible, initial encounter for open fracture	trauma
S02.621D	ICD10CM	Fracture of subcondylar process of right mandible, subsequent encounter for fracture with routine healing	trauma
S02.621G	ICD10CM	Fracture of subcondylar process of right mandible, subsequent encounter for fracture with delayed healing	trauma
S02.621K	ICD10CM	Fracture of subcondylar process of right mandible, subsequent encounter for fracture with nonunion	trauma
S02.621S	ICD10CM	Fracture of subcondylar process of right mandible, sequela	trauma
S02.622	ICD10CM	Fracture of subcondylar process of left mandible	trauma
S02.622A	ICD10CM	Fracture of subcondylar process of left mandible, initial encounter for closed fracture	trauma
S02.622B	ICD10CM	Fracture of subcondylar process of left mandible, initial encounter for open fracture	trauma
S02.622D	ICD10CM	Fracture of subcondylar process of left mandible, subsequent encounter for fracture with routine healing	trauma
S02.622G	ICD10CM	Fracture of subcondylar process of left mandible, subsequent encounter for fracture with delayed healing	trauma
S02.622K	ICD10CM	Fracture of subcondylar process of left mandible, subsequent encounter for fracture with nonunion	trauma
S02.622S	ICD10CM	Fracture of subcondylar process of left mandible, sequela	trauma
S02.62XA	ICD10CM	Fracture of subcondylar process of mandible, initial encounter for closed fracture	trauma
S02.62XB	ICD10CM	Fracture of subcondylar process of mandible, initial encounter for open fracture	trauma
S02.62XD	ICD10CM	Fracture of subcondylar process of mandible, subsequent encounter for fracture with routine healing	trauma
S02.62XG	ICD10CM	Fracture of subcondylar process of mandible, subsequent encounter for fracture with delayed healing	trauma
S02.62XK	ICD10CM	Fracture of subcondylar process of mandible, subsequent encounter for fracture with nonunion	trauma
S02.62XS	ICD10CM	Fracture of subcondylar process of mandible, sequela	trauma
S02.63	ICD10CM	Fracture of coronoid process of mandible	trauma
S02.630	ICD10CM	Fracture of coronoid process of mandible, unspecified side	trauma
S02.630A	ICD10CM	Fracture of coronoid process of mandible, unspecified side, initial encounter for closed fracture	trauma
S02.630B	ICD10CM	Fracture of coronoid process of mandible, unspecified side, initial encounter for open fracture	trauma
S02.630D	ICD10CM	Fracture of coronoid process of mandible, unspecified side, subsequent encounter for fracture with routine healing	trauma
S02.630G	ICD10CM	Fracture of coronoid process of mandible, unspecified side, subsequent encounter for fracture with delayed healing	trauma
S02.630K	ICD10CM	Fracture of coronoid process of mandible, unspecified side, subsequent encounter for fracture with nonunion	trauma
S02.630S	ICD10CM	Fracture of coronoid process of mandible, unspecified side, sequela	trauma
S02.631	ICD10CM	Fracture of coronoid process of right mandible	trauma
S02.631A	ICD10CM	Fracture of coronoid process of right mandible, initial encounter for closed fracture	trauma
S02.631B	ICD10CM	Fracture of coronoid process of right mandible, initial encounter for open fracture	trauma
S02.631D	ICD10CM	Fracture of coronoid process of right mandible, subsequent encounter for fracture with routine healing	trauma
S02.631G	ICD10CM	Fracture of coronoid process of right mandible, subsequent encounter for fracture with delayed healing	trauma
S02.631K	ICD10CM	Fracture of coronoid process of right mandible, subsequent encounter for fracture with nonunion	trauma
S02.631S	ICD10CM	Fracture of coronoid process of right mandible, sequela	trauma
S02.632	ICD10CM	Fracture of coronoid process of left mandible	trauma
S02.632A	ICD10CM	Fracture of coronoid process of left mandible, initial encounter for closed fracture	trauma
S02.632B	ICD10CM	Fracture of coronoid process of left mandible, initial encounter for open fracture	trauma
S02.632D	ICD10CM	Fracture of coronoid process of left mandible, subsequent encounter for fracture with routine healing	trauma
S02.632G	ICD10CM	Fracture of coronoid process of left mandible, subsequent encounter for fracture with delayed healing	trauma
S02.632K	ICD10CM	Fracture of coronoid process of left mandible, subsequent encounter for fracture with nonunion	trauma
S02.632S	ICD10CM	Fracture of coronoid process of left mandible, sequela	trauma
S02.63XA	ICD10CM	Fracture of coronoid process of mandible, initial encounter for closed fracture	trauma
S02.63XB	ICD10CM	Fracture of coronoid process of mandible, initial encounter for open fracture	trauma
S02.63XD	ICD10CM	Fracture of coronoid process of mandible, subsequent encounter for fracture with routine healing	trauma
S02.63XG	ICD10CM	Fracture of coronoid process of mandible, subsequent encounter for fracture with delayed healing	trauma
S02.63XK	ICD10CM	Fracture of coronoid process of mandible, subsequent encounter for fracture with nonunion	trauma
S02.63XS	ICD10CM	Fracture of coronoid process of mandible, sequela	trauma
S02.64	ICD10CM	Fracture of ramus of mandible	trauma
S02.640	ICD10CM	Fracture of ramus of mandible, unspecified side	trauma
S02.640A	ICD10CM	Fracture of ramus of mandible, unspecified side, initial encounter for closed fracture	trauma
S02.640B	ICD10CM	Fracture of ramus of mandible, unspecified side, initial encounter for open fracture	trauma
S02.640D	ICD10CM	Fracture of ramus of mandible, unspecified side, subsequent encounter for fracture with routine healing	trauma
S02.640G	ICD10CM	Fracture of ramus of mandible, unspecified side, subsequent encounter for fracture with delayed healing	trauma
S02.640K	ICD10CM	Fracture of ramus of mandible, unspecified side, subsequent encounter for fracture with nonunion	trauma
S02.640S	ICD10CM	Fracture of ramus of mandible, unspecified side, sequela	trauma
S02.641	ICD10CM	Fracture of ramus of right mandible	trauma
S02.641A	ICD10CM	Fracture of ramus of right mandible, initial encounter for closed fracture	trauma
S02.641B	ICD10CM	Fracture of ramus of right mandible, initial encounter for open fracture	trauma
S02.641D	ICD10CM	Fracture of ramus of right mandible, subsequent encounter for fracture with routine healing	trauma
S02.641G	ICD10CM	Fracture of ramus of right mandible, subsequent encounter for fracture with delayed healing	trauma
S02.641K	ICD10CM	Fracture of ramus of right mandible, subsequent encounter for fracture with nonunion	trauma
S02.641S	ICD10CM	Fracture of ramus of right mandible, sequela	trauma
S02.642	ICD10CM	Fracture of ramus of left mandible	trauma
S02.642A	ICD10CM	Fracture of ramus of left mandible, initial encounter for closed fracture	trauma
S02.642B	ICD10CM	Fracture of ramus of left mandible, initial encounter for open fracture	trauma
S02.642D	ICD10CM	Fracture of ramus of left mandible, subsequent encounter for fracture with routine healing	trauma
S02.642G	ICD10CM	Fracture of ramus of left mandible, subsequent encounter for fracture with delayed healing	trauma
S02.642K	ICD10CM	Fracture of ramus of left mandible, subsequent encounter for fracture with nonunion	trauma
S02.642S	ICD10CM	Fracture of ramus of left mandible, sequela	trauma
S02.64XA	ICD10CM	Fracture of ramus of mandible, initial encounter for closed fracture	trauma
S02.64XB	ICD10CM	Fracture of ramus of mandible, initial encounter for open fracture	trauma
S02.64XD	ICD10CM	Fracture of ramus of mandible, subsequent encounter for fracture with routine healing	trauma
S02.64XG	ICD10CM	Fracture of ramus of mandible, subsequent encounter for fracture with delayed healing	trauma
S02.64XK	ICD10CM	Fracture of ramus of mandible, subsequent encounter for fracture with nonunion	trauma
S02.64XS	ICD10CM	Fracture of ramus of mandible, sequela	trauma
S02.65	ICD10CM	Fracture of angle of mandible	trauma
S02.650	ICD10CM	Fracture of angle of mandible, unspecified side	trauma
S02.650A	ICD10CM	Fracture of angle of mandible, unspecified side, initial encounter for closed fracture	trauma
S02.650B	ICD10CM	Fracture of angle of mandible, unspecified side, initial encounter for open fracture	trauma
S02.650D	ICD10CM	Fracture of angle of mandible, unspecified side, subsequent encounter for fracture with routine healing	trauma
S02.650G	ICD10CM	Fracture of angle of mandible, unspecified side, subsequent encounter for fracture with delayed healing	trauma
S02.650K	ICD10CM	Fracture of angle of mandible, unspecified side, subsequent encounter for fracture with nonunion	trauma
S02.650S	ICD10CM	Fracture of angle of mandible, unspecified side, sequela	trauma
S02.651	ICD10CM	Fracture of angle of right mandible	trauma
S02.651A	ICD10CM	Fracture of angle of right mandible, initial encounter for closed fracture	trauma
S02.651B	ICD10CM	Fracture of angle of right mandible, initial encounter for open fracture	trauma
S02.651D	ICD10CM	Fracture of angle of right mandible, subsequent encounter for fracture with routine healing	trauma
S02.651G	ICD10CM	Fracture of angle of right mandible, subsequent encounter for fracture with delayed healing	trauma
S02.651K	ICD10CM	Fracture of angle of right mandible, subsequent encounter for fracture with nonunion	trauma
S02.651S	ICD10CM	Fracture of angle of right mandible, sequela	trauma
S02.652	ICD10CM	Fracture of angle of left mandible	trauma
S02.652A	ICD10CM	Fracture of angle of left mandible, initial encounter for closed fracture	trauma
S02.652B	ICD10CM	Fracture of angle of left mandible, initial encounter for open fracture	trauma
S02.652D	ICD10CM	Fracture of angle of left mandible, subsequent encounter for fracture with routine healing	trauma
S02.652G	ICD10CM	Fracture of angle of left mandible, subsequent encounter for fracture with delayed healing	trauma
S02.652K	ICD10CM	Fracture of angle of left mandible, subsequent encounter for fracture with nonunion	trauma
S02.652S	ICD10CM	Fracture of angle of left mandible, sequela	trauma
S02.65XA	ICD10CM	Fracture of angle of mandible, initial encounter for closed fracture	trauma
S02.65XB	ICD10CM	Fracture of angle of mandible, initial encounter for open fracture	trauma
S02.65XD	ICD10CM	Fracture of angle of mandible, subsequent encounter for fracture with routine healing	trauma
S02.65XG	ICD10CM	Fracture of angle of mandible, subsequent encounter for fracture with delayed healing	trauma
S02.65XK	ICD10CM	Fracture of angle of mandible, subsequent encounter for fracture with nonunion	trauma
S02.65XS	ICD10CM	Fracture of angle of mandible, sequela	trauma
S02.66	ICD10CM	Fracture of symphysis of mandible	trauma
S02.66XA	ICD10CM	Fracture of symphysis of mandible, initial encounter for closed fracture	trauma
S02.66XB	ICD10CM	Fracture of symphysis of mandible, initial encounter for open fracture	trauma
S02.66XD	ICD10CM	Fracture of symphysis of mandible, subsequent encounter for fracture with routine healing	trauma
S02.66XG	ICD10CM	Fracture of symphysis of mandible, subsequent encounter for fracture with delayed healing	trauma
S02.66XK	ICD10CM	Fracture of symphysis of mandible, subsequent encounter for fracture with nonunion	trauma
S02.66XS	ICD10CM	Fracture of symphysis of mandible, sequela	trauma
S02.67	ICD10CM	Fracture of alveolus of mandible	trauma
S02.670	ICD10CM	Fracture of alveolus of mandible, unspecified side	trauma
S02.670A	ICD10CM	Fracture of alveolus of mandible, unspecified side, initial encounter for closed fracture	trauma
S02.670B	ICD10CM	Fracture of alveolus of mandible, unspecified side, initial encounter for open fracture	trauma
S02.670D	ICD10CM	Fracture of alveolus of mandible, unspecified side, subsequent encounter for fracture with routine healing	trauma
S02.670G	ICD10CM	Fracture of alveolus of mandible, unspecified side, subsequent encounter for fracture with delayed healing	trauma
S02.670K	ICD10CM	Fracture of alveolus of mandible, unspecified side, subsequent encounter for fracture with nonunion	trauma
S02.670S	ICD10CM	Fracture of alveolus of mandible, unspecified side, sequela	trauma
S02.671	ICD10CM	Fracture of alveolus of right mandible	trauma
S02.671A	ICD10CM	Fracture of alveolus of right mandible, initial encounter for closed fracture	trauma
S02.671B	ICD10CM	Fracture of alveolus of right mandible, initial encounter for open fracture	trauma
S02.671D	ICD10CM	Fracture of alveolus of right mandible, subsequent encounter for fracture with routine healing	trauma
S02.671G	ICD10CM	Fracture of alveolus of right mandible, subsequent encounter for fracture with delayed healing	trauma
S02.671K	ICD10CM	Fracture of alveolus of right mandible, subsequent encounter for fracture with nonunion	trauma
S02.671S	ICD10CM	Fracture of alveolus of right mandible, sequela	trauma
S02.672	ICD10CM	Fracture of alveolus of left mandible	trauma
S02.672A	ICD10CM	Fracture of alveolus of left mandible, initial encounter for closed fracture	trauma
S02.672B	ICD10CM	Fracture of alveolus of left mandible, initial encounter for open fracture	trauma
S02.672D	ICD10CM	Fracture of alveolus of left mandible, subsequent encounter for fracture with routine healing	trauma
S02.672G	ICD10CM	Fracture of alveolus of left mandible, subsequent encounter for fracture with delayed healing	trauma
S02.672K	ICD10CM	Fracture of alveolus of left mandible, subsequent encounter for fracture with nonunion	trauma
S02.672S	ICD10CM	Fracture of alveolus of left mandible, sequela	trauma
S02.67XA	ICD10CM	Fracture of alveolus of mandible, initial encounter for closed fracture	trauma
S02.67XB	ICD10CM	Fracture of alveolus of mandible, initial encounter for open fracture	trauma
S02.67XD	ICD10CM	Fracture of alveolus of mandible, subsequent encounter for fracture with routine healing	trauma
S02.67XG	ICD10CM	Fracture of alveolus of mandible, subsequent encounter for fracture with delayed healing	trauma
S02.67XK	ICD10CM	Fracture of alveolus of mandible, subsequent encounter for fracture with nonunion	trauma
S02.67XS	ICD10CM	Fracture of alveolus of mandible, sequela	trauma
S02.68XA	ICD10CM	Fracture of unspecified part of body of mandible, initial encounter for closed fracture	trauma
S02.68XB	ICD10CM	Fracture of unspecified part of body of mandible, initial encounter for open fracture	trauma
S02.68XD	ICD10CM	Fracture of unspecified part of body of mandible, subsequent encounter for fracture with routine healing	trauma
S02.68XG	ICD10CM	Fracture of unspecified part of body of mandible, subsequent encounter for fracture with delayed healing	trauma
S02.68XK	ICD10CM	Fracture of unspecified part of body of mandible, subsequent encounter for fracture with nonunion	trauma
S02.68XS	ICD10CM	Fracture of unspecified part of body of mandible, sequela	trauma
S02.69	ICD10CM	Fracture of mandible of other specified site	trauma
S02.69XA	ICD10CM	Fracture of mandible of other specified site, initial encounter for closed fracture	trauma
S02.69XB	ICD10CM	Fracture of mandible of other specified site, initial encounter for open fracture	trauma
S02.69XD	ICD10CM	Fracture of mandible of other specified site, subsequent encounter for fracture with routine healing	trauma
S02.69XG	ICD10CM	Fracture of mandible of other specified site, subsequent encounter for fracture with delayed healing	trauma
S02.69XK	ICD10CM	Fracture of mandible of other specified site, subsequent encounter for fracture with nonunion	trauma
S02.69XS	ICD10CM	Fracture of mandible of other specified site, sequela	trauma
S02.8	ICD10CM	Fractures of other specified skull and facial bones	trauma
S02.80	ICD10CM	Fracture of other specified skull and facial bones, unspecified side	trauma
S02.80XA	ICD10CM	Fracture of other specified skull and facial bones, unspecified side, initial encounter for closed fracture	trauma
S02.80XB	ICD10CM	Fracture of other specified skull and facial bones, unspecified side, initial encounter for open fracture	trauma
S02.80XD	ICD10CM	Fracture of other specified skull and facial bones, unspecified side, subsequent encounter for fracture with routine healing	trauma
S02.80XG	ICD10CM	Fracture of other specified skull and facial bones, unspecified side, subsequent encounter for fracture with delayed healing	trauma
S02.80XK	ICD10CM	Fracture of other specified skull and facial bones, unspecified side, subsequent encounter for fracture with nonunion	trauma
S02.80XS	ICD10CM	Fracture of other specified skull and facial bones, unspecified side, sequela	trauma
S02.81	ICD10CM	Fracture of other specified skull and facial bones, right side	trauma
S02.81XA	ICD10CM	Fracture of other specified skull and facial bones, right side, initial encounter for closed fracture	trauma
S02.81XB	ICD10CM	Fracture of other specified skull and facial bones, right side, initial encounter for open fracture	trauma
S02.81XD	ICD10CM	Fracture of other specified skull and facial bones, right side, subsequent encounter for fracture with routine healing	trauma
S02.81XG	ICD10CM	Fracture of other specified skull and facial bones, right side, subsequent encounter for fracture with delayed healing	trauma
S02.81XK	ICD10CM	Fracture of other specified skull and facial bones, right side, subsequent encounter for fracture with nonunion	trauma
S02.81XS	ICD10CM	Fracture of other specified skull and facial bones, right side, sequela	trauma
S02.82	ICD10CM	Fracture of other specified skull and facial bones, left side	trauma
S02.82XA	ICD10CM	Fracture of other specified skull and facial bones, left side, initial encounter for closed fracture	trauma
S02.82XB	ICD10CM	Fracture of other specified skull and facial bones, left side, initial encounter for open fracture	trauma
S02.82XD	ICD10CM	Fracture of other specified skull and facial bones, left side, subsequent encounter for fracture with routine healing	trauma
S02.82XG	ICD10CM	Fracture of other specified skull and facial bones, left side, subsequent encounter for fracture with delayed healing	trauma
S02.82XK	ICD10CM	Fracture of other specified skull and facial bones, left side, subsequent encounter for fracture with nonunion	trauma
S02.82XS	ICD10CM	Fracture of other specified skull and facial bones, left side, sequela	trauma
S02.83	ICD10CM	Fracture of medial orbital wall	trauma
S02.831	ICD10CM	Fracture of medial orbital wall, right side	trauma
S02.831A	ICD10CM	Fracture of medial orbital wall, right side, initial encounter for closed fracture	trauma
S02.831B	ICD10CM	Fracture of medial orbital wall, right side, initial encounter for open fracture	trauma
S02.831D	ICD10CM	Fracture of medial orbital wall, right side, subsequent encounter for fracture with routine healing	trauma
S02.831G	ICD10CM	Fracture of medial orbital wall, right side, subsequent encounter for fracture with delayed healing	trauma
S02.831K	ICD10CM	Fracture of medial orbital wall, right side, subsequent encounter for fracture with nonunion	trauma
S02.831S	ICD10CM	Fracture of medial orbital wall, right side, sequela	trauma
S02.832	ICD10CM	Fracture of medial orbital wall, left side	trauma
S02.832A	ICD10CM	Fracture of medial orbital wall, left side, initial encounter for closed fracture	trauma
S02.832B	ICD10CM	Fracture of medial orbital wall, left side, initial encounter for open fracture	trauma
S02.832D	ICD10CM	Fracture of medial orbital wall, left side, subsequent encounter for fracture with routine healing	trauma
S02.832G	ICD10CM	Fracture of medial orbital wall, left side, subsequent encounter for fracture with delayed healing	trauma
S02.832K	ICD10CM	Fracture of medial orbital wall, left side, subsequent encounter for fracture with nonunion	trauma
S02.832S	ICD10CM	Fracture of medial orbital wall, left side, sequela	trauma
S02.839	ICD10CM	Fracture of medial orbital wall, unspecified side	trauma
S02.839A	ICD10CM	Fracture of medial orbital wall, unspecified side, initial encounter for closed fracture	trauma
S02.839B	ICD10CM	Fracture of medial orbital wall, unspecified side, initial encounter for open fracture	trauma
S02.839D	ICD10CM	Fracture of medial orbital wall, unspecified side, subsequent encounter for fracture with routine healing	trauma
S02.839G	ICD10CM	Fracture of medial orbital wall, unspecified side, subsequent encounter for fracture with delayed healing	trauma
S02.839K	ICD10CM	Fracture of medial orbital wall, unspecified side, subsequent encounter for fracture with nonunion	trauma
S02.839S	ICD10CM	Fracture of medial orbital wall, unspecified side, sequela	trauma
S02.83XA	ICD10CM	Fracture of alveolus, unspecified, initial encounter for closed fracture	trauma
S02.83XB	ICD10CM	Fracture of alveolus, unspecified, initial encounter for open fracture	trauma
S02.83XD	ICD10CM	Fracture of alveolus, unspecified, subsequent encounter for fracture with routine healing	trauma
S02.83XG	ICD10CM	Fracture of alveolus, unspecified, subsequent encounter for fracture with delayed healing	trauma
S02.83XK	ICD10CM	Fracture of alveolus, unspecified, subsequent encounter for fracture with nonunion	trauma
S02.83XS	ICD10CM	Fracture of alveolus, unspecified, sequela	trauma
S02.84	ICD10CM	Fracture of lateral orbital wall	trauma
S02.841	ICD10CM	Fracture of lateral orbital wall, right side	trauma
S02.841A	ICD10CM	Fracture of lateral orbital wall, right side, initial encounter for closed fracture	trauma
S02.841B	ICD10CM	Fracture of lateral orbital wall, right side, initial encounter for open fracture	trauma
S02.841D	ICD10CM	Fracture of lateral orbital wall, right side, subsequent encounter for fracture with routine healing	trauma
S02.841G	ICD10CM	Fracture of lateral orbital wall, right side, subsequent encounter for fracture with delayed healing	trauma
S02.841K	ICD10CM	Fracture of lateral orbital wall, right side, subsequent encounter for fracture with nonunion	trauma
S02.841S	ICD10CM	Fracture of lateral orbital wall, right side, sequela	trauma
S02.842	ICD10CM	Fracture of lateral orbital wall, left side	trauma
S02.842A	ICD10CM	Fracture of lateral orbital wall, left side, initial encounter for closed fracture	trauma
S02.842B	ICD10CM	Fracture of lateral orbital wall, left side, initial encounter for open fracture	trauma
S02.842D	ICD10CM	Fracture of lateral orbital wall, left side, subsequent encounter for fracture with routine healing	trauma
S02.842G	ICD10CM	Fracture of lateral orbital wall, left side, subsequent encounter for fracture with delayed healing	trauma
S02.842K	ICD10CM	Fracture of lateral orbital wall, left side, subsequent encounter for fracture with nonunion	trauma
S02.842S	ICD10CM	Fracture of lateral orbital wall, left side, sequela	trauma
S02.849	ICD10CM	Fracture of lateral orbital wall, unspecified side	trauma
S02.849A	ICD10CM	Fracture of lateral orbital wall, unspecified side, initial encounter for closed fracture	trauma
S02.849B	ICD10CM	Fracture of lateral orbital wall, unspecified side, initial encounter for open fracture	trauma
S02.849D	ICD10CM	Fracture of lateral orbital wall, unspecified side, subsequent encounter for fracture with routine healing	trauma
S02.849G	ICD10CM	Fracture of lateral orbital wall, unspecified side, subsequent encounter for fracture with delayed healing	trauma
S02.849K	ICD10CM	Fracture of lateral orbital wall, unspecified side, subsequent encounter for fracture with nonunion	trauma
S02.849S	ICD10CM	Fracture of lateral orbital wall, unspecified side, sequela	trauma
S02.85	ICD10CM	Fracture of orbit, unspecified	trauma
S02.85XA	ICD10CM	Fracture of orbit, unspecified, initial encounter for closed fracture	trauma
S02.85XB	ICD10CM	Fracture of orbit, unspecified, initial encounter for open fracture	trauma
S02.85XD	ICD10CM	Fracture of orbit, unspecified, subsequent encounter for fracture with routine healing	trauma
S02.85XG	ICD10CM	Fracture of orbit, unspecified, subsequent encounter for fracture with delayed healing	trauma
S02.85XK	ICD10CM	Fracture of orbit, unspecified, subsequent encounter for fracture with nonunion	trauma
S02.85XS	ICD10CM	Fracture of orbit, unspecified, sequela	trauma
S02.89XA	ICD10CM	Fractures of other skull and facial bones, initial encounter for closed fracture	trauma
S02.89XB	ICD10CM	Fractures of other skull and facial bones, initial encounter for open fracture	trauma
S02.89XD	ICD10CM	Fractures of other skull and facial bones, subsequent encounter for fracture with routine healing	trauma
S02.89XG	ICD10CM	Fractures of other skull and facial bones, subsequent encounter for fracture with delayed healing	trauma
S02.89XK	ICD10CM	Fractures of other skull and facial bones, subsequent encounter for fracture with nonunion	trauma
S02.89XS	ICD10CM	Fractures of other skull and facial bones, sequela	trauma
S02.8XXA	ICD10CM	Fractures of other specified skull and facial bones, initial encounter for closed fracture	trauma
S02.8XXB	ICD10CM	Fractures of other specified skull and facial bones, initial encounter for open fracture	trauma
S02.8XXD	ICD10CM	Fractures of other specified skull and facial bones, subsequent encounter for fracture with routine healing	trauma
S02.8XXG	ICD10CM	Fractures of other specified skull and facial bones, subsequent encounter for fracture with delayed healing	trauma
S02.8XXK	ICD10CM	Fractures of other specified skull and facial bones, subsequent encounter for fracture with nonunion	trauma
S02.8XXS	ICD10CM	Fractures of other specified skull and facial bones, sequela	trauma
S02.9	ICD10CM	Fracture of unspecified skull and facial bones	trauma
S02.91	ICD10CM	Unspecified fracture of skull	trauma
S02.91XA	ICD10CM	Unspecified fracture of skull, initial encounter for closed fracture	trauma
S02.91XB	ICD10CM	Unspecified fracture of skull, initial encounter for open fracture	trauma
S02.91XD	ICD10CM	Unspecified fracture of skull, subsequent encounter for fracture with routine healing	trauma
S02.91XG	ICD10CM	Unspecified fracture of skull, subsequent encounter for fracture with delayed healing	trauma
S02.91XK	ICD10CM	Unspecified fracture of skull, subsequent encounter for fracture with nonunion	trauma
S02.91XS	ICD10CM	Unspecified fracture of skull, sequela	trauma
S02.92	ICD10CM	Unspecified fracture of facial bones	trauma
S02.92XA	ICD10CM	Unspecified fracture of facial bones, initial encounter for closed fracture	trauma
S02.92XB	ICD10CM	Unspecified fracture of facial bones, initial encounter for open fracture	trauma
S02.92XD	ICD10CM	Unspecified fracture of facial bones, subsequent encounter for fracture with routine healing	trauma
S02.92XG	ICD10CM	Unspecified fracture of facial bones, subsequent encounter for fracture with delayed healing	trauma
S02.92XK	ICD10CM	Unspecified fracture of facial bones, subsequent encounter for fracture with nonunion	trauma
S02.92XS	ICD10CM	Unspecified fracture of facial bones, sequela	trauma
S06	ICD10CM	Intracranial injury	trauma
S06.0	ICD10CM	Concussion	trauma
S06.0X	ICD10CM	Concussion	trauma
S06.0X0	ICD10CM	Concussion without loss of consciousness	trauma
S06.0X0A	ICD10CM	Concussion without loss of consciousness, initial encounter	trauma
S06.0X0D	ICD10CM	Concussion without loss of consciousness, subsequent encounter	trauma
S06.0X0S	ICD10CM	Concussion without loss of consciousness, sequela	trauma
S06.0X1	ICD10CM	Concussion with loss of consciousness of 30 minutes or less	trauma
S06.0X1A	ICD10CM	Concussion with loss of consciousness of 30 minutes or less, initial encounter	trauma
S06.0X1D	ICD10CM	Concussion with loss of consciousness of 30 minutes or less, subsequent encounter	trauma
S06.0X1S	ICD10CM	Concussion with loss of consciousness of 30 minutes or less, sequela	trauma
S06.0X2	ICD10CM	Concussion with loss of consciousness of 31 minutes to 59 minutes	trauma
S06.0X2A	ICD10CM	Concussion with loss of consciousness of 31 minutes to 59 minutes, initial encounter	trauma
S06.0X2D	ICD10CM	Concussion with loss of consciousness of 31 minutes to 59 minutes, subsequent encounter	trauma
S06.0X2S	ICD10CM	Concussion with loss of consciousness of 31 minutes to 59 minutes, sequela	trauma
S06.0X3	ICD10CM	Concussion with loss of consciousness of 1 hour to 5 hours 59 minutes	trauma
S06.0X3A	ICD10CM	Concussion with loss of consciousness of 1 hour to 5 hours 59 minutes, initial encounter	trauma
S06.0X3D	ICD10CM	Concussion with loss of consciousness of 1 hour to 5 hours 59 minutes, subsequent encounter	trauma
S06.0X3S	ICD10CM	Concussion with loss of consciousness of 1 hour to 5 hours 59 minutes, sequela	trauma
S06.0X4	ICD10CM	Concussion with loss of consciousness of 6 hours to 24 hours	trauma
S06.0X4A	ICD10CM	Concussion with loss of consciousness of 6 hours to 24 hours, initial encounter	trauma
S06.0X4D	ICD10CM	Concussion with loss of consciousness of 6 hours to 24 hours, subsequent encounter	trauma
S06.0X4S	ICD10CM	Concussion with loss of consciousness of 6 hours to 24 hours, sequela	trauma
S06.0X5	ICD10CM	Concussion with loss of consciousness greater than 24 hours with return to pre-existing conscious level	trauma
S06.0X5A	ICD10CM	Concussion with loss of consciousness greater than 24 hours with return to pre-existing conscious level, initial encounter	trauma
S06.0X5D	ICD10CM	Concussion with loss of consciousness greater than 24 hours with return to pre-existing conscious level, subsequent encounter	trauma
S06.0X5S	ICD10CM	Concussion with loss of consciousness greater than 24 hours with return to pre-existing conscious level, sequela	trauma
S06.0X6	ICD10CM	Concussion with loss of consciousness greater than 24 hours without return to pre-existing conscious level with patient surviving	trauma
S06.0X6A	ICD10CM	Concussion with loss of consciousness greater than 24 hours without return to pre-existing conscious level with patient surviving, initial encounter	trauma
S06.0X6D	ICD10CM	Concussion with loss of consciousness greater than 24 hours without return to pre-existing conscious level with patient surviving, subsequent encounter	trauma
S06.0X6S	ICD10CM	Concussion with loss of consciousness greater than 24 hours without return to pre-existing conscious level with patient surviving, sequela	trauma
S06.0X7	ICD10CM	Concussion with loss of consciousness of any duration with death due to brain injury prior to regaining consciousness	trauma
S06.0X7A	ICD10CM	Concussion with loss of consciousness of any duration with death due to brain injury prior to regaining consciousness, initial encounter	trauma
S06.0X7D	ICD10CM	Concussion with loss of consciousness of any duration with death due to brain injury prior to regaining consciousness, subsequent encounter	trauma
S06.0X7S	ICD10CM	Concussion with loss of consciousness of any duration with death due to brain injury prior to regaining consciousness, sequela	trauma
S06.0X8	ICD10CM	Concussion with loss of consciousness of any duration with death due to other cause prior to regaining consciousness	trauma
S06.0X8A	ICD10CM	Concussion with loss of consciousness of any duration with death due to other cause prior to regaining consciousness, initial encounter	trauma
S06.0X8D	ICD10CM	Concussion with loss of consciousness of any duration with death due to other cause prior to regaining consciousness, subsequent encounter	trauma
S06.0X8S	ICD10CM	Concussion with loss of consciousness of any duration with death due to other cause prior to regaining consciousness, sequela	trauma
S06.0X9	ICD10CM	Concussion with loss of consciousness of unspecified duration	trauma
S06.0X9A	ICD10CM	Concussion with loss of consciousness of unspecified duration, initial encounter	trauma
S06.0X9D	ICD10CM	Concussion with loss of consciousness of unspecified duration, subsequent encounter	trauma
S06.0X9S	ICD10CM	Concussion with loss of consciousness of unspecified duration, sequela	trauma
S06.0XAA	ICD10CM	Concussion with loss of consciousness status unknown, initial encounter	trauma
S06.0XAA	ICD10CM	Code for Concussion with loss of consciousness status unknown, initial encounter	trauma
S06.0XAD	ICD10CM	Concussion with loss of consciousness status unknown, subsequent encounter	trauma
S06.0XAD	ICD10CM	Code for Concussion with loss of consciousness status unknown, subsequent encounter	trauma
S06.0XAS	ICD10CM	Concussion with loss of consciousness status unknown, sequela	trauma
S06.0XAS	ICD10CM	Code for Concussion with loss of consciousness status unknown, sequela	trauma
S06.1	ICD10CM	Traumatic cerebral edema	trauma
S06.1X	ICD10CM	Traumatic cerebral edema	trauma
S06.1X0	ICD10CM	Traumatic cerebral edema without loss of consciousness	trauma
S06.1X0A	ICD10CM	Traumatic cerebral edema without loss of consciousness, initial encounter	trauma
S06.1X0D	ICD10CM	Traumatic cerebral edema without loss of consciousness, subsequent encounter	trauma
S06.1X0S	ICD10CM	Traumatic cerebral edema without loss of consciousness, sequela	trauma
S06.1X1	ICD10CM	Traumatic cerebral edema with loss of consciousness of 30 minutes or less	trauma
S06.1X1A	ICD10CM	Traumatic cerebral edema with loss of consciousness of 30 minutes or less, initial encounter	trauma
S06.1X1D	ICD10CM	Traumatic cerebral edema with loss of consciousness of 30 minutes or less, subsequent encounter	trauma
S06.1X1S	ICD10CM	Traumatic cerebral edema with loss of consciousness of 30 minutes or less, sequela	trauma
S06.1X2	ICD10CM	Traumatic cerebral edema with loss of consciousness of 31 minutes to 59 minutes	trauma
S06.1X2A	ICD10CM	Traumatic cerebral edema with loss of consciousness of 31 minutes to 59 minutes, initial encounter	trauma
S06.1X2D	ICD10CM	Traumatic cerebral edema with loss of consciousness of 31 minutes to 59 minutes, subsequent encounter	trauma
S06.1X2S	ICD10CM	Traumatic cerebral edema with loss of consciousness of 31 minutes to 59 minutes, sequela	trauma
S06.1X3	ICD10CM	Traumatic cerebral edema with loss of consciousness of 1 hour to 5 hours 59 minutes	trauma
S06.1X3A	ICD10CM	Traumatic cerebral edema with loss of consciousness of 1 hour to 5 hours 59 minutes, initial encounter	trauma
S06.1X3D	ICD10CM	Traumatic cerebral edema with loss of consciousness of 1 hour to 5 hours 59 minutes, subsequent encounter	trauma
S06.1X3S	ICD10CM	Traumatic cerebral edema with loss of consciousness of 1 hour to 5 hours 59 minutes, sequela	trauma
S06.1X4	ICD10CM	Traumatic cerebral edema with loss of consciousness of 6 hours to 24 hours	trauma
S06.1X4A	ICD10CM	Traumatic cerebral edema with loss of consciousness of 6 hours to 24 hours, initial encounter	trauma
S06.1X4D	ICD10CM	Traumatic cerebral edema with loss of consciousness of 6 hours to 24 hours, subsequent encounter	trauma
S06.1X4S	ICD10CM	Traumatic cerebral edema with loss of consciousness of 6 hours to 24 hours, sequela	trauma
S06.1X5	ICD10CM	Traumatic cerebral edema with loss of consciousness greater than 24 hours with return to pre-existing conscious level	trauma
S06.1X5A	ICD10CM	Traumatic cerebral edema with loss of consciousness greater than 24 hours with return to pre-existing conscious level, initial encounter	trauma
S06.1X5D	ICD10CM	Traumatic cerebral edema with loss of consciousness greater than 24 hours with return to pre-existing conscious level, subsequent encounter	trauma
S06.1X5S	ICD10CM	Traumatic cerebral edema with loss of consciousness greater than 24 hours with return to pre-existing conscious level, sequela	trauma
S06.1X6	ICD10CM	Traumatic cerebral edema with loss of consciousness greater than 24 hours without return to pre-existing conscious level with patient surviving	trauma
S06.1X6A	ICD10CM	Traumatic cerebral edema with loss of consciousness greater than 24 hours without return to pre-existing conscious level with patient surviving, initial encounter	trauma
S06.1X6D	ICD10CM	Traumatic cerebral edema with loss of consciousness greater than 24 hours without return to pre-existing conscious level with patient surviving, subsequent encounter	trauma
S06.1X6S	ICD10CM	Traumatic cerebral edema with loss of consciousness greater than 24 hours without return to pre-existing conscious level with patient surviving, sequela	trauma
S06.1X7	ICD10CM	Traumatic cerebral edema with loss of consciousness of any duration with death due to brain injury prior to regaining consciousness	trauma
S06.1X7A	ICD10CM	Traumatic cerebral edema with loss of consciousness of any duration with death due to brain injury prior to regaining consciousness, initial encounter	trauma
S06.1X7D	ICD10CM	Traumatic cerebral edema with loss of consciousness of any duration with death due to brain injury prior to regaining consciousness, subsequent encounter	trauma
S06.1X7S	ICD10CM	Traumatic cerebral edema with loss of consciousness of any duration with death due to brain injury prior to regaining consciousness, sequela	trauma
S06.1X8	ICD10CM	Traumatic cerebral edema with loss of consciousness of any duration with death due to other cause prior to regaining consciousness	trauma
S06.1X8A	ICD10CM	Traumatic cerebral edema with loss of consciousness of any duration with death due to other cause prior to regaining consciousness, initial encounter	trauma
S06.1X8D	ICD10CM	Traumatic cerebral edema with loss of consciousness of any duration with death due to other cause prior to regaining consciousness, subsequent encounter	trauma
S06.1X8S	ICD10CM	Traumatic cerebral edema with loss of consciousness of any duration with death due to other cause prior to regaining consciousness, sequela	trauma
S06.1X9	ICD10CM	Traumatic cerebral edema with loss of consciousness of unspecified duration	trauma
S06.1X9A	ICD10CM	Traumatic cerebral edema with loss of consciousness of unspecified duration, initial encounter	trauma
S06.1X9D	ICD10CM	Traumatic cerebral edema with loss of consciousness of unspecified duration, subsequent encounter	trauma
S06.1X9S	ICD10CM	Traumatic cerebral edema with loss of consciousness of unspecified duration, sequela	trauma
S06.1XAA	ICD10CM	Traumatic cerebral edema with loss of consciousness status unknown, initial encounter	trauma
S06.1XAA	ICD10CM	Traumatic cerebral edema with loss of consciousness status unknown, initial encounter	trauma
S06.1XAD	ICD10CM	Traumatic cerebral edema with loss of consciousness status unknown, subsequent encounter	trauma
S06.1XAS	ICD10CM	Traumatic cerebral edema with loss of consciousness status unknown, sequela	trauma
S06.2	ICD10CM	Diffuse traumatic brain injury	trauma
S06.2X	ICD10CM	Diffuse traumatic brain injury	trauma
S06.2X0	ICD10CM	Diffuse traumatic brain injury without loss of consciousness	trauma
S06.2X0A	ICD10CM	Diffuse traumatic brain injury without loss of consciousness, initial encounter	trauma
S06.2X0D	ICD10CM	Diffuse traumatic brain injury without loss of consciousness, subsequent encounter	trauma
S06.2X0S	ICD10CM	Diffuse traumatic brain injury without loss of consciousness, sequela	trauma
S06.2X1	ICD10CM	Diffuse traumatic brain injury with loss of consciousness of 30 minutes or less	trauma
S06.2X1A	ICD10CM	Diffuse traumatic brain injury with loss of consciousness of 30 minutes or less, initial encounter	trauma
S06.2X1D	ICD10CM	Diffuse traumatic brain injury with loss of consciousness of 30 minutes or less, subsequent encounter	trauma
S06.2X1S	ICD10CM	Diffuse traumatic brain injury with loss of consciousness of 30 minutes or less, sequela	trauma
S06.2X2	ICD10CM	Diffuse traumatic brain injury with loss of consciousness of 31 minutes to 59 minutes	trauma
S06.2X2A	ICD10CM	Diffuse traumatic brain injury with loss of consciousness of 31 minutes to 59 minutes, initial encounter	trauma
S06.2X2D	ICD10CM	Diffuse traumatic brain injury with loss of consciousness of 31 minutes to 59 minutes, subsequent encounter	trauma
S06.2X2S	ICD10CM	Diffuse traumatic brain injury with loss of consciousness of 31 minutes to 59 minutes, sequela	trauma
S06.2X3	ICD10CM	Diffuse traumatic brain injury with loss of consciousness of 1 hour to 5 hours 59 minutes	trauma
S06.2X3A	ICD10CM	Diffuse traumatic brain injury with loss of consciousness of 1 hour to 5 hours 59 minutes, initial encounter	trauma
S06.2X3D	ICD10CM	Diffuse traumatic brain injury with loss of consciousness of 1 hour to 5 hours 59 minutes, subsequent encounter	trauma
S06.2X3S	ICD10CM	Diffuse traumatic brain injury with loss of consciousness of 1 hour to 5 hours 59 minutes, sequela	trauma
S06.2X4	ICD10CM	Diffuse traumatic brain injury with loss of consciousness of 6 hours to 24 hours	trauma
S06.2X4A	ICD10CM	Diffuse traumatic brain injury with loss of consciousness of 6 hours to 24 hours, initial encounter	trauma
S06.2X4D	ICD10CM	Diffuse traumatic brain injury with loss of consciousness of 6 hours to 24 hours, subsequent encounter	trauma
S06.2X4S	ICD10CM	Diffuse traumatic brain injury with loss of consciousness of 6 hours to 24 hours, sequela	trauma
S06.2X5	ICD10CM	Diffuse traumatic brain injury with loss of consciousness greater than 24 hours with return to pre-existing conscious levels	trauma
S06.2X5A	ICD10CM	Diffuse traumatic brain injury with loss of consciousness greater than 24 hours with return to pre-existing conscious levels, initial encounter	trauma
S06.2X5D	ICD10CM	Diffuse traumatic brain injury with loss of consciousness greater than 24 hours with return to pre-existing conscious levels, subsequent encounter	trauma
S06.2X5S	ICD10CM	Diffuse traumatic brain injury with loss of consciousness greater than 24 hours with return to pre-existing conscious levels, sequela	trauma
S06.2X6	ICD10CM	Diffuse traumatic brain injury with loss of consciousness greater than 24 hours without return to pre-existing conscious level with patient surviving	trauma
S06.2X6A	ICD10CM	Diffuse traumatic brain injury with loss of consciousness greater than 24 hours without return to pre-existing conscious level with patient surviving, initial encounter	trauma
S06.2X6D	ICD10CM	Diffuse traumatic brain injury with loss of consciousness greater than 24 hours without return to pre-existing conscious level with patient surviving, subsequent encounter	trauma
S06.2X6S	ICD10CM	Diffuse traumatic brain injury with loss of consciousness greater than 24 hours without return to pre-existing conscious level with patient surviving, sequela	trauma
S06.2X7	ICD10CM	Diffuse traumatic brain injury with loss of consciousness of any duration with death due to brain injury prior to regaining consciousness	trauma
S06.2X7A	ICD10CM	Diffuse traumatic brain injury with loss of consciousness of any duration with death due to brain injury prior to regaining consciousness, initial encounter	trauma
S06.2X7D	ICD10CM	Diffuse traumatic brain injury with loss of consciousness of any duration with death due to brain injury prior to regaining consciousness, subsequent encounter	trauma
S06.2X7S	ICD10CM	Diffuse traumatic brain injury with loss of consciousness of any duration with death due to brain injury prior to regaining consciousness, sequela	trauma
S06.2X8	ICD10CM	Diffuse traumatic brain injury with loss of consciousness of any duration with death due to other cause prior to regaining consciousness	trauma
S06.2X8A	ICD10CM	Diffuse traumatic brain injury with loss of consciousness of any duration with death due to other cause prior to regaining consciousness, initial encounter	trauma
S06.2X8D	ICD10CM	Diffuse traumatic brain injury with loss of consciousness of any duration with death due to other cause prior to regaining consciousness, subsequent encounter	trauma
S06.2X8S	ICD10CM	Diffuse traumatic brain injury with loss of consciousness of any duration with death due to other cause prior to regaining consciousness, sequela	trauma
S06.2X9	ICD10CM	Diffuse traumatic brain injury with loss of consciousness of unspecified duration	trauma
S06.2X9A	ICD10CM	Diffuse traumatic brain injury with loss of consciousness of unspecified duration, initial encounter	trauma
S06.2X9D	ICD10CM	Diffuse traumatic brain injury with loss of consciousness of unspecified duration, subsequent encounter	trauma
S06.2X9S	ICD10CM	Diffuse traumatic brain injury with loss of consciousness of unspecified duration, sequela	trauma
S06.2XAA	ICD10CM	Diffuse traumatic brain injury with loss of consciousness status unknown, initial encounter	trauma
S06.2XAA	ICD10CM	Code for Diffuse traumatic brain injury with loss of consciousness status unknown, initial encounter	trauma
S06.2XAD	ICD10CM	Diffuse traumatic brain injury with loss of consciousness status unknown, subsequent encounter	trauma
S06.2XAS	ICD10CM	Diffuse traumatic brain injury with loss of consciousness status unknown, sequela	trauma
S06.2XAS	ICD10CM	Diffuse traumatic brain injury with loss of consciousness status unknown, sequela	trauma
S06.3	ICD10CM	Focal traumatic brain injury	trauma
S06.30	ICD10CM	Unspecified focal traumatic brain injury	trauma
S06.300	ICD10CM	Unspecified focal traumatic brain injury without loss of consciousness	trauma
S06.300A	ICD10CM	Unspecified focal traumatic brain injury without loss of consciousness, initial encounter	trauma
S06.300D	ICD10CM	Unspecified focal traumatic brain injury without loss of consciousness, subsequent encounter	trauma
S06.300S	ICD10CM	Unspecified focal traumatic brain injury without loss of consciousness, sequela	trauma
S06.301	ICD10CM	Unspecified focal traumatic brain injury with loss of consciousness of 30 minutes or less	trauma
S06.301A	ICD10CM	Unspecified focal traumatic brain injury with loss of consciousness of 30 minutes or less, initial encounter	trauma
S06.301D	ICD10CM	Unspecified focal traumatic brain injury with loss of consciousness of 30 minutes or less, subsequent encounter	trauma
S06.301S	ICD10CM	Unspecified focal traumatic brain injury with loss of consciousness of 30 minutes or less, sequela	trauma
S06.302	ICD10CM	Unspecified focal traumatic brain injury with loss of consciousness of 31 minutes to 59 minutes	trauma
S06.302A	ICD10CM	Unspecified focal traumatic brain injury with loss of consciousness of 31 minutes to 59 minutes, initial encounter	trauma
S06.302D	ICD10CM	Unspecified focal traumatic brain injury with loss of consciousness of 31 minutes to 59 minutes, subsequent encounter	trauma
S06.302S	ICD10CM	Unspecified focal traumatic brain injury with loss of consciousness of 31 minutes to 59 minutes, sequela	trauma
S06.303	ICD10CM	Unspecified focal traumatic brain injury with loss of consciousness of 1 hour to 5 hours 59 minutes	trauma
S06.303A	ICD10CM	Unspecified focal traumatic brain injury with loss of consciousness of 1 hour to 5 hours 59 minutes, initial encounter	trauma
S06.303D	ICD10CM	Unspecified focal traumatic brain injury with loss of consciousness of 1 hour to 5 hours 59 minutes, subsequent encounter	trauma
S06.303S	ICD10CM	Unspecified focal traumatic brain injury with loss of consciousness of 1 hour to 5 hours 59 minutes, sequela	trauma
S06.304	ICD10CM	Unspecified focal traumatic brain injury with loss of consciousness of 6 hours to 24 hours	trauma
S06.304A	ICD10CM	Unspecified focal traumatic brain injury with loss of consciousness of 6 hours to 24 hours, initial encounter	trauma
S06.304D	ICD10CM	Unspecified focal traumatic brain injury with loss of consciousness of 6 hours to 24 hours, subsequent encounter	trauma
S06.304S	ICD10CM	Unspecified focal traumatic brain injury with loss of consciousness of 6 hours to 24 hours, sequela	trauma
S06.305	ICD10CM	Unspecified focal traumatic brain injury with loss of consciousness greater than 24 hours with return to pre-existing conscious level	trauma
S06.305A	ICD10CM	Unspecified focal traumatic brain injury with loss of consciousness greater than 24 hours with return to pre-existing conscious level, initial encounter	trauma
S06.305D	ICD10CM	Unspecified focal traumatic brain injury with loss of consciousness greater than 24 hours with return to pre-existing conscious level, subsequent encounter	trauma
S06.305S	ICD10CM	Unspecified focal traumatic brain injury with loss of consciousness greater than 24 hours with return to pre-existing conscious level, sequela	trauma
S06.306	ICD10CM	Unspecified focal traumatic brain injury with loss of consciousness greater than 24 hours without return to pre-existing conscious level with patient surviving	trauma
S06.306A	ICD10CM	Unspecified focal traumatic brain injury with loss of consciousness greater than 24 hours without return to pre-existing conscious level with patient surviving, initial encounter	trauma
S06.306D	ICD10CM	Unspecified focal traumatic brain injury with loss of consciousness greater than 24 hours without return to pre-existing conscious level with patient surviving, subsequent encounter	trauma
S06.306S	ICD10CM	Unspecified focal traumatic brain injury with loss of consciousness greater than 24 hours without return to pre-existing conscious level with patient surviving, sequela	trauma
S06.307	ICD10CM	Unspecified focal traumatic brain injury with loss of consciousness of any duration with death due to brain injury prior to regaining consciousness	trauma
S06.307A	ICD10CM	Unspecified focal traumatic brain injury with loss of consciousness of any duration with death due to brain injury prior to regaining consciousness, initial encounter	trauma
S06.307D	ICD10CM	Unspecified focal traumatic brain injury with loss of consciousness of any duration with death due to brain injury prior to regaining consciousness, subsequent encounter	trauma
S06.307S	ICD10CM	Unspecified focal traumatic brain injury with loss of consciousness of any duration with death due to brain injury prior to regaining consciousness, sequela	trauma
S06.308	ICD10CM	Unspecified focal traumatic brain injury with loss of consciousness of any duration with death due to other cause prior to regaining consciousness	trauma
S06.308A	ICD10CM	Unspecified focal traumatic brain injury with loss of consciousness of any duration with death due to other cause prior to regaining consciousness, initial encounter	trauma
S06.308D	ICD10CM	Unspecified focal traumatic brain injury with loss of consciousness of any duration with death due to other cause prior to regaining consciousness, subsequent encounter	trauma
S06.308S	ICD10CM	Unspecified focal traumatic brain injury with loss of consciousness of any duration with death due to other cause prior to regaining consciousness, sequela	trauma
S06.309	ICD10CM	Unspecified focal traumatic brain injury with loss of consciousness of unspecified duration	trauma
S06.309A	ICD10CM	Unspecified focal traumatic brain injury with loss of consciousness of unspecified duration, initial encounter	trauma
S06.309D	ICD10CM	Unspecified focal traumatic brain injury with loss of consciousness of unspecified duration, subsequent encounter	trauma
S06.309S	ICD10CM	Unspecified focal traumatic brain injury with loss of consciousness of unspecified duration, sequela	trauma
S06.30AA	ICD10CM	Unspecified focal traumatic brain injury with loss of consciousness status unknown, initial encounter	trauma
S06.30AA	ICD10CM	Code for Unspecified focal traumatic brain injury with loss of consciousness status unknown, initial encounter	trauma
S06.30AD	ICD10CM	Unspecified focal traumatic brain injury with loss of consciousness status unknown, subsequent encounter	trauma
S06.30AD	ICD10CM	Code for Unspecified focal traumatic brain injury with loss of consciousness status unknown, subsequent encounter	trauma
S06.30AS	ICD10CM	Unspecified focal traumatic brain injury with loss of consciousness status unknown, sequela	trauma
S06.30AS	ICD10CM	Code for Unspecified focal traumatic brain injury with loss of consciousness status unknown, sequela	trauma
S06.31	ICD10CM	Contusion and laceration of right cerebrum	trauma
S06.310	ICD10CM	Contusion and laceration of right cerebrum without loss of consciousness	trauma
S06.310A	ICD10CM	Contusion and laceration of right cerebrum without loss of consciousness, initial encounter	trauma
S06.310D	ICD10CM	Contusion and laceration of right cerebrum without loss of consciousness, subsequent encounter	trauma
S06.310S	ICD10CM	Contusion and laceration of right cerebrum without loss of consciousness, sequela	trauma
S06.311	ICD10CM	Contusion and laceration of right cerebrum with loss of consciousness of 30 minutes or less	trauma
S06.311A	ICD10CM	Contusion and laceration of right cerebrum with loss of consciousness of 30 minutes or less, initial encounter	trauma
S06.311D	ICD10CM	Contusion and laceration of right cerebrum with loss of consciousness of 30 minutes or less, subsequent encounter	trauma
S06.311S	ICD10CM	Contusion and laceration of right cerebrum with loss of consciousness of 30 minutes or less, sequela	trauma
S06.312	ICD10CM	Contusion and laceration of right cerebrum with loss of consciousness of 31 minutes to 59 minutes	trauma
S06.312A	ICD10CM	Contusion and laceration of right cerebrum with loss of consciousness of 31 minutes to 59 minutes, initial encounter	trauma
S06.312D	ICD10CM	Contusion and laceration of right cerebrum with loss of consciousness of 31 minutes to 59 minutes, subsequent encounter	trauma
S06.312S	ICD10CM	Contusion and laceration of right cerebrum with loss of consciousness of 31 minutes to 59 minutes, sequela	trauma
S06.313	ICD10CM	Contusion and laceration of right cerebrum with loss of consciousness of 1 hour to 5 hours 59 minutes	trauma
S06.313A	ICD10CM	Contusion and laceration of right cerebrum with loss of consciousness of 1 hour to 5 hours 59 minutes, initial encounter	trauma
S06.313D	ICD10CM	Contusion and laceration of right cerebrum with loss of consciousness of 1 hour to 5 hours 59 minutes, subsequent encounter	trauma
S06.313S	ICD10CM	Contusion and laceration of right cerebrum with loss of consciousness of 1 hour to 5 hours 59 minutes, sequela	trauma
S06.314	ICD10CM	Contusion and laceration of right cerebrum with loss of consciousness of 6 hours to 24 hours	trauma
S06.314A	ICD10CM	Contusion and laceration of right cerebrum with loss of consciousness of 6 hours to 24 hours, initial encounter	trauma
S06.314D	ICD10CM	Contusion and laceration of right cerebrum with loss of consciousness of 6 hours to 24 hours, subsequent encounter	trauma
S06.314S	ICD10CM	Contusion and laceration of right cerebrum with loss of consciousness of 6 hours to 24 hours, sequela	trauma
S06.315	ICD10CM	Contusion and laceration of right cerebrum with loss of consciousness greater than 24 hours with return to pre-existing conscious level	trauma
S06.315A	ICD10CM	Contusion and laceration of right cerebrum with loss of consciousness greater than 24 hours with return to pre-existing conscious level, initial encounter	trauma
S06.315D	ICD10CM	Contusion and laceration of right cerebrum with loss of consciousness greater than 24 hours with return to pre-existing conscious level, subsequent encounter	trauma
S06.315S	ICD10CM	Contusion and laceration of right cerebrum with loss of consciousness greater than 24 hours with return to pre-existing conscious level, sequela	trauma
S06.316	ICD10CM	Contusion and laceration of right cerebrum with loss of consciousness greater than 24 hours without return to pre-existing conscious level with patient surviving	trauma
S06.316A	ICD10CM	Contusion and laceration of right cerebrum with loss of consciousness greater than 24 hours without return to pre-existing conscious level with patient surviving, initial encounter	trauma
S06.316D	ICD10CM	Contusion and laceration of right cerebrum with loss of consciousness greater than 24 hours without return to pre-existing conscious level with patient surviving, subsequent encounter	trauma
S06.316S	ICD10CM	Contusion and laceration of right cerebrum with loss of consciousness greater than 24 hours without return to pre-existing conscious level with patient surviving, sequela	trauma
S06.317	ICD10CM	Contusion and laceration of right cerebrum with loss of consciousness of any duration with death due to brain injury prior to regaining consciousness	trauma
S06.317A	ICD10CM	Contusion and laceration of right cerebrum with loss of consciousness of any duration with death due to brain injury prior to regaining consciousness, initial encounter	trauma
S06.317D	ICD10CM	Contusion and laceration of right cerebrum with loss of consciousness of any duration with death due to brain injury prior to regaining consciousness, subsequent encounter	trauma
S06.317S	ICD10CM	Contusion and laceration of right cerebrum with loss of consciousness of any duration with death due to brain injury prior to regaining consciousness, sequela	trauma
S06.318	ICD10CM	Contusion and laceration of right cerebrum with loss of consciousness of any duration with death due to other cause prior to regaining consciousness	trauma
S06.318A	ICD10CM	Contusion and laceration of right cerebrum with loss of consciousness of any duration with death due to other cause prior to regaining consciousness, initial encounter	trauma
S06.318D	ICD10CM	Contusion and laceration of right cerebrum with loss of consciousness of any duration with death due to other cause prior to regaining consciousness, subsequent encounter	trauma
S06.318S	ICD10CM	Contusion and laceration of right cerebrum with loss of consciousness of any duration with death due to other cause prior to regaining consciousness, sequela	trauma
S06.319	ICD10CM	Contusion and laceration of right cerebrum with loss of consciousness of unspecified duration	trauma
S06.319A	ICD10CM	Contusion and laceration of right cerebrum with loss of consciousness of unspecified duration, initial encounter	trauma
S06.319D	ICD10CM	Contusion and laceration of right cerebrum with loss of consciousness of unspecified duration, subsequent encounter	trauma
S06.319S	ICD10CM	Contusion and laceration of right cerebrum with loss of consciousness of unspecified duration, sequela	trauma
S06.31AA	ICD10CM	Contusion and laceration of right cerebrum with loss of consciousness status unknown, initial encounter	trauma
S06.31AD	ICD10CM	Contusion and laceration of right cerebrum with loss of consciousness status unknown, subsequent encounter	trauma
S06.31AS	ICD10CM	Contusion and laceration of right cerebrum with loss of consciousness status unknown, sequela	trauma
S06.32	ICD10CM	Contusion and laceration of left cerebrum	trauma
S06.320	ICD10CM	Contusion and laceration of left cerebrum without loss of consciousness	trauma
S06.320A	ICD10CM	Contusion and laceration of left cerebrum without loss of consciousness, initial encounter	trauma
S06.320D	ICD10CM	Contusion and laceration of left cerebrum without loss of consciousness, subsequent encounter	trauma
S06.320S	ICD10CM	Contusion and laceration of left cerebrum without loss of consciousness, sequela	trauma
S06.321	ICD10CM	Contusion and laceration of left cerebrum with loss of consciousness of 30 minutes or less	trauma
S06.321A	ICD10CM	Contusion and laceration of left cerebrum with loss of consciousness of 30 minutes or less, initial encounter	trauma
S06.321D	ICD10CM	Contusion and laceration of left cerebrum with loss of consciousness of 30 minutes or less, subsequent encounter	trauma
S06.321S	ICD10CM	Contusion and laceration of left cerebrum with loss of consciousness of 30 minutes or less, sequela	trauma
S06.322	ICD10CM	Contusion and laceration of left cerebrum with loss of consciousness of 31 minutes to 59 minutes	trauma
S06.322A	ICD10CM	Contusion and laceration of left cerebrum with loss of consciousness of 31 minutes to 59 minutes, initial encounter	trauma
S06.322D	ICD10CM	Contusion and laceration of left cerebrum with loss of consciousness of 31 minutes to 59 minutes, subsequent encounter	trauma
S06.322S	ICD10CM	Contusion and laceration of left cerebrum with loss of consciousness of 31 minutes to 59 minutes, sequela	trauma
S06.323	ICD10CM	Contusion and laceration of left cerebrum with loss of consciousness of 1 hour to 5 hours 59 minutes	trauma
S06.323A	ICD10CM	Contusion and laceration of left cerebrum with loss of consciousness of 1 hour to 5 hours 59 minutes, initial encounter	trauma
S06.323D	ICD10CM	Contusion and laceration of left cerebrum with loss of consciousness of 1 hour to 5 hours 59 minutes, subsequent encounter	trauma
S06.323S	ICD10CM	Contusion and laceration of left cerebrum with loss of consciousness of 1 hour to 5 hours 59 minutes, sequela	trauma
S06.324	ICD10CM	Contusion and laceration of left cerebrum with loss of consciousness of 6 hours to 24 hours	trauma
S06.324A	ICD10CM	Contusion and laceration of left cerebrum with loss of consciousness of 6 hours to 24 hours, initial encounter	trauma
S06.324D	ICD10CM	Contusion and laceration of left cerebrum with loss of consciousness of 6 hours to 24 hours, subsequent encounter	trauma
S06.324S	ICD10CM	Contusion and laceration of left cerebrum with loss of consciousness of 6 hours to 24 hours, sequela	trauma
S06.325	ICD10CM	Contusion and laceration of left cerebrum with loss of consciousness greater than 24 hours with return to pre-existing conscious level	trauma
S06.325A	ICD10CM	Contusion and laceration of left cerebrum with loss of consciousness greater than 24 hours with return to pre-existing conscious level, initial encounter	trauma
S06.325D	ICD10CM	Contusion and laceration of left cerebrum with loss of consciousness greater than 24 hours with return to pre-existing conscious level, subsequent encounter	trauma
S06.325S	ICD10CM	Contusion and laceration of left cerebrum with loss of consciousness greater than 24 hours with return to pre-existing conscious level, sequela	trauma
S06.326	ICD10CM	Contusion and laceration of left cerebrum with loss of consciousness greater than 24 hours without return to pre-existing conscious level with patient surviving	trauma
S06.326A	ICD10CM	Contusion and laceration of left cerebrum with loss of consciousness greater than 24 hours without return to pre-existing conscious level with patient surviving, initial encounter	trauma
S06.326D	ICD10CM	Contusion and laceration of left cerebrum with loss of consciousness greater than 24 hours without return to pre-existing conscious level with patient surviving, subsequent encounter	trauma
S06.326S	ICD10CM	Contusion and laceration of left cerebrum with loss of consciousness greater than 24 hours without return to pre-existing conscious level with patient surviving, sequela	trauma
S06.327	ICD10CM	Contusion and laceration of left cerebrum with loss of consciousness of any duration with death due to brain injury prior to regaining consciousness	trauma
S06.327A	ICD10CM	Contusion and laceration of left cerebrum with loss of consciousness of any duration with death due to brain injury prior to regaining consciousness, initial encounter	trauma
S06.327D	ICD10CM	Contusion and laceration of left cerebrum with loss of consciousness of any duration with death due to brain injury prior to regaining consciousness, subsequent encounter	trauma
S06.327S	ICD10CM	Contusion and laceration of left cerebrum with loss of consciousness of any duration with death due to brain injury prior to regaining consciousness, sequela	trauma
S06.328	ICD10CM	Contusion and laceration of left cerebrum with loss of consciousness of any duration with death due to other cause prior to regaining consciousness	trauma
S06.328A	ICD10CM	Contusion and laceration of left cerebrum with loss of consciousness of any duration with death due to other cause prior to regaining consciousness, initial encounter	trauma
S06.328D	ICD10CM	Contusion and laceration of left cerebrum with loss of consciousness of any duration with death due to other cause prior to regaining consciousness, subsequent encounter	trauma
S06.328S	ICD10CM	Contusion and laceration of left cerebrum with loss of consciousness of any duration with death due to other cause prior to regaining consciousness, sequela	trauma
S06.329	ICD10CM	Contusion and laceration of left cerebrum with loss of consciousness of unspecified duration	trauma
S06.329A	ICD10CM	Contusion and laceration of left cerebrum with loss of consciousness of unspecified duration, initial encounter	trauma
S06.329D	ICD10CM	Contusion and laceration of left cerebrum with loss of consciousness of unspecified duration, subsequent encounter	trauma
S06.329S	ICD10CM	Contusion and laceration of left cerebrum with loss of consciousness of unspecified duration, sequela	trauma
S06.32AA	ICD10CM	Contusion and laceration of left cerebrum with loss of consciousness status unknown, initial encounter	trauma
S06.32AD	ICD10CM	Contusion and laceration of left cerebrum with loss of consciousness status unknown, subsequent encounter	trauma
S06.32AS	ICD10CM	Contusion and laceration of left cerebrum with loss of consciousness status unknown, sequela	trauma
S06.33	ICD10CM	Contusion and laceration of cerebrum, unspecified	trauma
S06.330	ICD10CM	Contusion and laceration of cerebrum, unspecified, without loss of consciousness	trauma
S06.330A	ICD10CM	Contusion and laceration of cerebrum, unspecified, without loss of consciousness, initial encounter	trauma
S06.330D	ICD10CM	Contusion and laceration of cerebrum, unspecified, without loss of consciousness, subsequent encounter	trauma
S06.330S	ICD10CM	Contusion and laceration of cerebrum, unspecified, without loss of consciousness, sequela	trauma
S06.331	ICD10CM	Contusion and laceration of cerebrum, unspecified, with loss of consciousness of 30 minutes or less	trauma
S06.331A	ICD10CM	Contusion and laceration of cerebrum, unspecified, with loss of consciousness of 30 minutes or less, initial encounter	trauma
S06.331D	ICD10CM	Contusion and laceration of cerebrum, unspecified, with loss of consciousness of 30 minutes or less, subsequent encounter	trauma
S06.331S	ICD10CM	Contusion and laceration of cerebrum, unspecified, with loss of consciousness of 30 minutes or less, sequela	trauma
S06.332	ICD10CM	Contusion and laceration of cerebrum, unspecified, with loss of consciousness of 31 minutes to 59 minutes	trauma
S06.332A	ICD10CM	Contusion and laceration of cerebrum, unspecified, with loss of consciousness of 31 minutes to 59 minutes, initial encounter	trauma
S06.332D	ICD10CM	Contusion and laceration of cerebrum, unspecified, with loss of consciousness of 31 minutes to 59 minutes, subsequent encounter	trauma
S06.332S	ICD10CM	Contusion and laceration of cerebrum, unspecified, with loss of consciousness of 31 minutes to 59 minutes, sequela	trauma
S06.333	ICD10CM	Contusion and laceration of cerebrum, unspecified, with loss of consciousness of 1 hour to 5 hours 59 minutes	trauma
S06.333A	ICD10CM	Contusion and laceration of cerebrum, unspecified, with loss of consciousness of 1 hour to 5 hours 59 minutes, initial encounter	trauma
S06.333D	ICD10CM	Contusion and laceration of cerebrum, unspecified, with loss of consciousness of 1 hour to 5 hours 59 minutes, subsequent encounter	trauma
S06.333S	ICD10CM	Contusion and laceration of cerebrum, unspecified, with loss of consciousness of 1 hour to 5 hours 59 minutes, sequela	trauma
S06.334	ICD10CM	Contusion and laceration of cerebrum, unspecified, with loss of consciousness of 6 hours to 24 hours	trauma
S06.334A	ICD10CM	Contusion and laceration of cerebrum, unspecified, with loss of consciousness of 6 hours to 24 hours, initial encounter	trauma
S06.334D	ICD10CM	Contusion and laceration of cerebrum, unspecified, with loss of consciousness of 6 hours to 24 hours, subsequent encounter	trauma
S06.334S	ICD10CM	Contusion and laceration of cerebrum, unspecified, with loss of consciousness of 6 hours to 24 hours, sequela	trauma
S06.335	ICD10CM	Contusion and laceration of cerebrum, unspecified, with loss of consciousness greater than 24 hours with return to pre-existing conscious level	trauma
S06.335A	ICD10CM	Contusion and laceration of cerebrum, unspecified, with loss of consciousness greater than 24 hours with return to pre-existing conscious level, initial encounter	trauma
S06.335D	ICD10CM	Contusion and laceration of cerebrum, unspecified, with loss of consciousness greater than 24 hours with return to pre-existing conscious level, subsequent encounter	trauma
S06.335S	ICD10CM	Contusion and laceration of cerebrum, unspecified, with loss of consciousness greater than 24 hours with return to pre-existing conscious level, sequela	trauma
S06.336	ICD10CM	Contusion and laceration of cerebrum, unspecified, with loss of consciousness greater than 24 hours without return to pre-existing conscious level with patient surviving	trauma
S06.336A	ICD10CM	Contusion and laceration of cerebrum, unspecified, with loss of consciousness greater than 24 hours without return to pre-existing conscious level with patient surviving, initial encounter	trauma
S06.336D	ICD10CM	Contusion and laceration of cerebrum, unspecified, with loss of consciousness greater than 24 hours without return to pre-existing conscious level with patient surviving, subsequent encounter	trauma
S06.336S	ICD10CM	Contusion and laceration of cerebrum, unspecified, with loss of consciousness greater than 24 hours without return to pre-existing conscious level with patient surviving, sequela	trauma
S06.337	ICD10CM	Contusion and laceration of cerebrum, unspecified, with loss of consciousness of any duration with death due to brain injury prior to regaining consciousness	trauma
S06.337A	ICD10CM	Contusion and laceration of cerebrum, unspecified, with loss of consciousness of any duration with death due to brain injury prior to regaining consciousness, initial encounter	trauma
S06.337D	ICD10CM	Contusion and laceration of cerebrum, unspecified, with loss of consciousness of any duration with death due to brain injury prior to regaining consciousness, subsequent encounter	trauma
S06.337S	ICD10CM	Contusion and laceration of cerebrum, unspecified, with loss of consciousness of any duration with death due to brain injury prior to regaining consciousness, sequela	trauma
S06.338	ICD10CM	Contusion and laceration of cerebrum, unspecified, with loss of consciousness of any duration with death due to other cause prior to regaining consciousness	trauma
S06.338A	ICD10CM	Contusion and laceration of cerebrum, unspecified, with loss of consciousness of any duration with death due to other cause prior to regaining consciousness, initial encounter	trauma
S06.338D	ICD10CM	Contusion and laceration of cerebrum, unspecified, with loss of consciousness of any duration with death due to other cause prior to regaining consciousness, subsequent encounter	trauma
S06.338S	ICD10CM	Contusion and laceration of cerebrum, unspecified, with loss of consciousness of any duration with death due to other cause prior to regaining consciousness, sequela	trauma
S06.339	ICD10CM	Contusion and laceration of cerebrum, unspecified, with loss of consciousness of unspecified duration	trauma
S06.339A	ICD10CM	Contusion and laceration of cerebrum, unspecified, with loss of consciousness of unspecified duration, initial encounter	trauma
S06.339D	ICD10CM	Contusion and laceration of cerebrum, unspecified, with loss of consciousness of unspecified duration, subsequent encounter	trauma
S06.339S	ICD10CM	Contusion and laceration of cerebrum, unspecified, with loss of consciousness of unspecified duration, sequela	trauma
S06.33AA	ICD10CM	Contusion and laceration of cerebrum, unspecified, with loss of consciousness status unknown, initial encounter	trauma
S06.33AA	ICD10CM	Code for Contusion and laceration of cerebrum, unspecified, with loss of consciousness status unknown, initial encounter	trauma
S06.33AD	ICD10CM	Contusion and laceration of cerebrum, unspecified, with loss of consciousness status unknown, subsequent encounter	trauma
S06.33AD	ICD10CM	Code for Contusion and laceration of cerebrum, unspecified, with loss of consciousness status unknown, subsequent encounter	trauma
S06.33AS	ICD10CM	Contusion and laceration of cerebrum, unspecified, with loss of consciousness status unknown, sequela	trauma
S06.33AS	ICD10CM	Code for Contusion and laceration of cerebrum, unspecified, with loss of consciousness status unknown, sequela	trauma
S06.34	ICD10CM	Traumatic hemorrhage of right cerebrum	trauma
S06.340	ICD10CM	Traumatic hemorrhage of right cerebrum without loss of consciousness	trauma
S06.340A	ICD10CM	Traumatic hemorrhage of right cerebrum without loss of consciousness, initial encounter	trauma
S06.340D	ICD10CM	Traumatic hemorrhage of right cerebrum without loss of consciousness, subsequent encounter	trauma
S06.340S	ICD10CM	Traumatic hemorrhage of right cerebrum without loss of consciousness, sequela	trauma
S06.341	ICD10CM	Traumatic hemorrhage of right cerebrum with loss of consciousness of 30 minutes or less	trauma
S06.341A	ICD10CM	Traumatic hemorrhage of right cerebrum with loss of consciousness of 30 minutes or less, initial encounter	trauma
S06.341D	ICD10CM	Traumatic hemorrhage of right cerebrum with loss of consciousness of 30 minutes or less, subsequent encounter	trauma
S06.341S	ICD10CM	Traumatic hemorrhage of right cerebrum with loss of consciousness of 30 minutes or less, sequela	trauma
S06.342	ICD10CM	Traumatic hemorrhage of right cerebrum with loss of consciousness of 31 minutes to 59 minutes	trauma
S06.342A	ICD10CM	Traumatic hemorrhage of right cerebrum with loss of consciousness of 31 minutes to 59 minutes, initial encounter	trauma
S06.342D	ICD10CM	Traumatic hemorrhage of right cerebrum with loss of consciousness of 31 minutes to 59 minutes, subsequent encounter	trauma
S06.342S	ICD10CM	Traumatic hemorrhage of right cerebrum with loss of consciousness of 31 minutes to 59 minutes, sequela	trauma
S06.343	ICD10CM	Traumatic hemorrhage of right cerebrum with loss of consciousness of 1 hours to 5 hours 59 minutes	trauma
S06.343A	ICD10CM	Traumatic hemorrhage of right cerebrum with loss of consciousness of 1 hours to 5 hours 59 minutes, initial encounter	trauma
S06.343D	ICD10CM	Traumatic hemorrhage of right cerebrum with loss of consciousness of 1 hours to 5 hours 59 minutes, subsequent encounter	trauma
S06.343S	ICD10CM	Traumatic hemorrhage of right cerebrum with loss of consciousness of 1 hours to 5 hours 59 minutes, sequela	trauma
S06.344	ICD10CM	Traumatic hemorrhage of right cerebrum with loss of consciousness of 6 hours to 24 hours	trauma
S06.344A	ICD10CM	Traumatic hemorrhage of right cerebrum with loss of consciousness of 6 hours to 24 hours, initial encounter	trauma
S06.344D	ICD10CM	Traumatic hemorrhage of right cerebrum with loss of consciousness of 6 hours to 24 hours, subsequent encounter	trauma
S06.344S	ICD10CM	Traumatic hemorrhage of right cerebrum with loss of consciousness of 6 hours to 24 hours, sequela	trauma
S06.345	ICD10CM	Traumatic hemorrhage of right cerebrum with loss of consciousness greater than 24 hours with return to pre-existing conscious level	trauma
S06.345A	ICD10CM	Traumatic hemorrhage of right cerebrum with loss of consciousness greater than 24 hours with return to pre-existing conscious level, initial encounter	trauma
S06.345D	ICD10CM	Traumatic hemorrhage of right cerebrum with loss of consciousness greater than 24 hours with return to pre-existing conscious level, subsequent encounter	trauma
S06.345S	ICD10CM	Traumatic hemorrhage of right cerebrum with loss of consciousness greater than 24 hours with return to pre-existing conscious level, sequela	trauma
S06.346	ICD10CM	Traumatic hemorrhage of right cerebrum with loss of consciousness greater than 24 hours without return to pre-existing conscious level with patient surviving	trauma
S06.346A	ICD10CM	Traumatic hemorrhage of right cerebrum with loss of consciousness greater than 24 hours without return to pre-existing conscious level with patient surviving, initial encounter	trauma
S06.346D	ICD10CM	Traumatic hemorrhage of right cerebrum with loss of consciousness greater than 24 hours without return to pre-existing conscious level with patient surviving, subsequent encounter	trauma
S06.346S	ICD10CM	Traumatic hemorrhage of right cerebrum with loss of consciousness greater than 24 hours without return to pre-existing conscious level with patient surviving, sequela	trauma
S06.347	ICD10CM	Traumatic hemorrhage of right cerebrum with loss of consciousness of any duration with death due to brain injury prior to regaining consciousness	trauma
S06.347A	ICD10CM	Traumatic hemorrhage of right cerebrum with loss of consciousness of any duration with death due to brain injury prior to regaining consciousness, initial encounter	trauma
S06.347D	ICD10CM	Traumatic hemorrhage of right cerebrum with loss of consciousness of any duration with death due to brain injury prior to regaining consciousness, subsequent encounter	trauma
S06.347S	ICD10CM	Traumatic hemorrhage of right cerebrum with loss of consciousness of any duration with death due to brain injury prior to regaining consciousness, sequela	trauma
S06.348	ICD10CM	Traumatic hemorrhage of right cerebrum with loss of consciousness of any duration with death due to other cause prior to regaining consciousness	trauma
S06.348A	ICD10CM	Traumatic hemorrhage of right cerebrum with loss of consciousness of any duration with death due to other cause prior to regaining consciousness, initial encounter	trauma
S06.348D	ICD10CM	Traumatic hemorrhage of right cerebrum with loss of consciousness of any duration with death due to other cause prior to regaining consciousness, subsequent encounter	trauma
S06.348S	ICD10CM	Traumatic hemorrhage of right cerebrum with loss of consciousness of any duration with death due to other cause prior to regaining consciousness, sequela	trauma
S06.349	ICD10CM	Traumatic hemorrhage of right cerebrum with loss of consciousness of unspecified duration	trauma
S06.349A	ICD10CM	Traumatic hemorrhage of right cerebrum with loss of consciousness of unspecified duration, initial encounter	trauma
S06.349D	ICD10CM	Traumatic hemorrhage of right cerebrum with loss of consciousness of unspecified duration, subsequent encounter	trauma
S06.349S	ICD10CM	Traumatic hemorrhage of right cerebrum with loss of consciousness of unspecified duration, sequela	trauma
S06.34AA	ICD10CM	Traumatic hemorrhage of right cerebrum with loss of consciousness status unknown, initial encounter	trauma
S06.34AD	ICD10CM	Traumatic hemorrhage of right cerebrum with loss of consciousness status unknown, subsequent encounter	trauma
S06.34AS	ICD10CM	Traumatic hemorrhage of right cerebrum with loss of consciousness status unknown, sequela	trauma
S06.35	ICD10CM	Traumatic hemorrhage of left cerebrum	trauma
S06.350	ICD10CM	Traumatic hemorrhage of left cerebrum without loss of consciousness	trauma
S06.350A	ICD10CM	Traumatic hemorrhage of left cerebrum without loss of consciousness, initial encounter	trauma
S06.350D	ICD10CM	Traumatic hemorrhage of left cerebrum without loss of consciousness, subsequent encounter	trauma
S06.350S	ICD10CM	Traumatic hemorrhage of left cerebrum without loss of consciousness, sequela	trauma
S06.351	ICD10CM	Traumatic hemorrhage of left cerebrum with loss of consciousness of 30 minutes or less	trauma
S06.351A	ICD10CM	Traumatic hemorrhage of left cerebrum with loss of consciousness of 30 minutes or less, initial encounter	trauma
S06.351D	ICD10CM	Traumatic hemorrhage of left cerebrum with loss of consciousness of 30 minutes or less, subsequent encounter	trauma
S06.351S	ICD10CM	Traumatic hemorrhage of left cerebrum with loss of consciousness of 30 minutes or less, sequela	trauma
S06.352	ICD10CM	Traumatic hemorrhage of left cerebrum with loss of consciousness of 31 minutes to 59 minutes	trauma
S06.352A	ICD10CM	Traumatic hemorrhage of left cerebrum with loss of consciousness of 31 minutes to 59 minutes, initial encounter	trauma
S06.352D	ICD10CM	Traumatic hemorrhage of left cerebrum with loss of consciousness of 31 minutes to 59 minutes, subsequent encounter	trauma
S06.352S	ICD10CM	Traumatic hemorrhage of left cerebrum with loss of consciousness of 31 minutes to 59 minutes, sequela	trauma
S06.353	ICD10CM	Traumatic hemorrhage of left cerebrum with loss of consciousness of 1 hours to 5 hours 59 minutes	trauma
S06.353A	ICD10CM	Traumatic hemorrhage of left cerebrum with loss of consciousness of 1 hours to 5 hours 59 minutes, initial encounter	trauma
S06.353D	ICD10CM	Traumatic hemorrhage of left cerebrum with loss of consciousness of 1 hours to 5 hours 59 minutes, subsequent encounter	trauma
S06.353S	ICD10CM	Traumatic hemorrhage of left cerebrum with loss of consciousness of 1 hours to 5 hours 59 minutes, sequela	trauma
S06.354	ICD10CM	Traumatic hemorrhage of left cerebrum with loss of consciousness of 6 hours to 24 hours	trauma
S06.354A	ICD10CM	Traumatic hemorrhage of left cerebrum with loss of consciousness of 6 hours to 24 hours, initial encounter	trauma
S06.354D	ICD10CM	Traumatic hemorrhage of left cerebrum with loss of consciousness of 6 hours to 24 hours, subsequent encounter	trauma
S06.354S	ICD10CM	Traumatic hemorrhage of left cerebrum with loss of consciousness of 6 hours to 24 hours, sequela	trauma
S06.355	ICD10CM	Traumatic hemorrhage of left cerebrum with loss of consciousness greater than 24 hours with return to pre-existing conscious level	trauma
S06.355A	ICD10CM	Traumatic hemorrhage of left cerebrum with loss of consciousness greater than 24 hours with return to pre-existing conscious level, initial encounter	trauma
S06.355D	ICD10CM	Traumatic hemorrhage of left cerebrum with loss of consciousness greater than 24 hours with return to pre-existing conscious level, subsequent encounter	trauma
S06.355S	ICD10CM	Traumatic hemorrhage of left cerebrum with loss of consciousness greater than 24 hours with return to pre-existing conscious level, sequela	trauma
S06.356	ICD10CM	Traumatic hemorrhage of left cerebrum with loss of consciousness greater than 24 hours without return to pre-existing conscious level with patient surviving	trauma
S06.356A	ICD10CM	Traumatic hemorrhage of left cerebrum with loss of consciousness greater than 24 hours without return to pre-existing conscious level with patient surviving, initial encounter	trauma
S06.356D	ICD10CM	Traumatic hemorrhage of left cerebrum with loss of consciousness greater than 24 hours without return to pre-existing conscious level with patient surviving, subsequent encounter	trauma
S06.356S	ICD10CM	Traumatic hemorrhage of left cerebrum with loss of consciousness greater than 24 hours without return to pre-existing conscious level with patient surviving, sequela	trauma
S06.357	ICD10CM	Traumatic hemorrhage of left cerebrum with loss of consciousness of any duration with death due to brain injury prior to regaining consciousness	trauma
S06.357A	ICD10CM	Traumatic hemorrhage of left cerebrum with loss of consciousness of any duration with death due to brain injury prior to regaining consciousness, initial encounter	trauma
S06.357D	ICD10CM	Traumatic hemorrhage of left cerebrum with loss of consciousness of any duration with death due to brain injury prior to regaining consciousness, subsequent encounter	trauma
S06.357S	ICD10CM	Traumatic hemorrhage of left cerebrum with loss of consciousness of any duration with death due to brain injury prior to regaining consciousness, sequela	trauma
S06.358	ICD10CM	Traumatic hemorrhage of left cerebrum with loss of consciousness of any duration with death due to other cause prior to regaining consciousness	trauma
S06.358A	ICD10CM	Traumatic hemorrhage of left cerebrum with loss of consciousness of any duration with death due to other cause prior to regaining consciousness, initial encounter	trauma
S06.358D	ICD10CM	Traumatic hemorrhage of left cerebrum with loss of consciousness of any duration with death due to other cause prior to regaining consciousness, subsequent encounter	trauma
S06.358S	ICD10CM	Traumatic hemorrhage of left cerebrum with loss of consciousness of any duration with death due to other cause prior to regaining consciousness, sequela	trauma
S06.359	ICD10CM	Traumatic hemorrhage of left cerebrum with loss of consciousness of unspecified duration	trauma
S06.359A	ICD10CM	Traumatic hemorrhage of left cerebrum with loss of consciousness of unspecified duration, initial encounter	trauma
S06.359D	ICD10CM	Traumatic hemorrhage of left cerebrum with loss of consciousness of unspecified duration, subsequent encounter	trauma
S06.359S	ICD10CM	Traumatic hemorrhage of left cerebrum with loss of consciousness of unspecified duration, sequela	trauma
S06.35AA	ICD10CM	Traumatic hemorrhage of left cerebrum with loss of consciousness status unknown, initial encounter	trauma
S06.35AD	ICD10CM	Traumatic hemorrhage of left cerebrum with loss of consciousness status unknown, subsequent encounter	trauma
S06.35AS	ICD10CM	Traumatic hemorrhage of left cerebrum with loss of consciousness status unknown, sequela	trauma
S06.36	ICD10CM	Traumatic hemorrhage of cerebrum, unspecified	trauma
S06.360	ICD10CM	Traumatic hemorrhage of cerebrum, unspecified, without loss of consciousness	trauma
S06.360A	ICD10CM	Traumatic hemorrhage of cerebrum, unspecified, without loss of consciousness, initial encounter	trauma
S06.360D	ICD10CM	Traumatic hemorrhage of cerebrum, unspecified, without loss of consciousness, subsequent encounter	trauma
S06.360S	ICD10CM	Traumatic hemorrhage of cerebrum, unspecified, without loss of consciousness, sequela	trauma
S06.361	ICD10CM	Traumatic hemorrhage of cerebrum, unspecified, with loss of consciousness of 30 minutes or less	trauma
S06.361A	ICD10CM	Traumatic hemorrhage of cerebrum, unspecified, with loss of consciousness of 30 minutes or less, initial encounter	trauma
S06.361D	ICD10CM	Traumatic hemorrhage of cerebrum, unspecified, with loss of consciousness of 30 minutes or less, subsequent encounter	trauma
S06.361S	ICD10CM	Traumatic hemorrhage of cerebrum, unspecified, with loss of consciousness of 30 minutes or less, sequela	trauma
S06.362	ICD10CM	Traumatic hemorrhage of cerebrum, unspecified, with loss of consciousness of 31 minutes to 59 minutes	trauma
S06.362A	ICD10CM	Traumatic hemorrhage of cerebrum, unspecified, with loss of consciousness of 31 minutes to 59 minutes, initial encounter	trauma
S06.362D	ICD10CM	Traumatic hemorrhage of cerebrum, unspecified, with loss of consciousness of 31 minutes to 59 minutes, subsequent encounter	trauma
S06.362S	ICD10CM	Traumatic hemorrhage of cerebrum, unspecified, with loss of consciousness of 31 minutes to 59 minutes, sequela	trauma
S06.363	ICD10CM	Traumatic hemorrhage of cerebrum, unspecified, with loss of consciousness of 1 hours to 5 hours 59 minutes	trauma
S06.363A	ICD10CM	Traumatic hemorrhage of cerebrum, unspecified, with loss of consciousness of 1 hours to 5 hours 59 minutes, initial encounter	trauma
S06.363D	ICD10CM	Traumatic hemorrhage of cerebrum, unspecified, with loss of consciousness of 1 hours to 5 hours 59 minutes, subsequent encounter	trauma
S06.363S	ICD10CM	Traumatic hemorrhage of cerebrum, unspecified, with loss of consciousness of 1 hours to 5 hours 59 minutes, sequela	trauma
S06.364	ICD10CM	Traumatic hemorrhage of cerebrum, unspecified, with loss of consciousness of 6 hours to 24 hours	trauma
S06.364A	ICD10CM	Traumatic hemorrhage of cerebrum, unspecified, with loss of consciousness of 6 hours to 24 hours, initial encounter	trauma
S06.364D	ICD10CM	Traumatic hemorrhage of cerebrum, unspecified, with loss of consciousness of 6 hours to 24 hours, subsequent encounter	trauma
S06.364S	ICD10CM	Traumatic hemorrhage of cerebrum, unspecified, with loss of consciousness of 6 hours to 24 hours, sequela	trauma
S06.365	ICD10CM	Traumatic hemorrhage of cerebrum, unspecified, with loss of consciousness greater than 24 hours with return to pre-existing conscious level	trauma
S06.365A	ICD10CM	Traumatic hemorrhage of cerebrum, unspecified, with loss of consciousness greater than 24 hours with return to pre-existing conscious level, initial encounter	trauma
S06.365D	ICD10CM	Traumatic hemorrhage of cerebrum, unspecified, with loss of consciousness greater than 24 hours with return to pre-existing conscious level, subsequent encounter	trauma
S06.365S	ICD10CM	Traumatic hemorrhage of cerebrum, unspecified, with loss of consciousness greater than 24 hours with return to pre-existing conscious level, sequela	trauma
S06.366	ICD10CM	Traumatic hemorrhage of cerebrum, unspecified, with loss of consciousness greater than 24 hours without return to pre-existing conscious level with patient surviving	trauma
S06.366A	ICD10CM	Traumatic hemorrhage of cerebrum, unspecified, with loss of consciousness greater than 24 hours without return to pre-existing conscious level with patient surviving, initial encounter	trauma
S06.366D	ICD10CM	Traumatic hemorrhage of cerebrum, unspecified, with loss of consciousness greater than 24 hours without return to pre-existing conscious level with patient surviving, subsequent encounter	trauma
S06.366S	ICD10CM	Traumatic hemorrhage of cerebrum, unspecified, with loss of consciousness greater than 24 hours without return to pre-existing conscious level with patient surviving, sequela	trauma
S06.367	ICD10CM	Traumatic hemorrhage of cerebrum, unspecified, with loss of consciousness of any duration with death due to brain injury prior to regaining consciousness	trauma
S06.367A	ICD10CM	Traumatic hemorrhage of cerebrum, unspecified, with loss of consciousness of any duration with death due to brain injury prior to regaining consciousness, initial encounter	trauma
S06.367D	ICD10CM	Traumatic hemorrhage of cerebrum, unspecified, with loss of consciousness of any duration with death due to brain injury prior to regaining consciousness, subsequent encounter	trauma
S06.367S	ICD10CM	Traumatic hemorrhage of cerebrum, unspecified, with loss of consciousness of any duration with death due to brain injury prior to regaining consciousness, sequela	trauma
S06.368	ICD10CM	Traumatic hemorrhage of cerebrum, unspecified, with loss of consciousness of any duration with death due to other cause prior to regaining consciousness	trauma
S06.368A	ICD10CM	Traumatic hemorrhage of cerebrum, unspecified, with loss of consciousness of any duration with death due to other cause prior to regaining consciousness, initial encounter	trauma
S06.368D	ICD10CM	Traumatic hemorrhage of cerebrum, unspecified, with loss of consciousness of any duration with death due to other cause prior to regaining consciousness, subsequent encounter	trauma
S06.368S	ICD10CM	Traumatic hemorrhage of cerebrum, unspecified, with loss of consciousness of any duration with death due to other cause prior to regaining consciousness, sequela	trauma
S06.369	ICD10CM	Traumatic hemorrhage of cerebrum, unspecified, with loss of consciousness of unspecified duration	trauma
S06.369A	ICD10CM	Traumatic hemorrhage of cerebrum, unspecified, with loss of consciousness of unspecified duration, initial encounter	trauma
S06.369D	ICD10CM	Traumatic hemorrhage of cerebrum, unspecified, with loss of consciousness of unspecified duration, subsequent encounter	trauma
S06.369S	ICD10CM	Traumatic hemorrhage of cerebrum, unspecified, with loss of consciousness of unspecified duration, sequela	trauma
S06.36AA	ICD10CM	Traumatic hemorrhage of cerebrum, unspecified, with loss of consciousness status unknown, initial encounter	trauma
S06.36AD	ICD10CM	Traumatic hemorrhage of cerebrum, unspecified, with loss of consciousness status unknown, subsequent encounter	trauma
S06.36AS	ICD10CM	Traumatic hemorrhage of cerebrum, unspecified, with loss of consciousness status unknown, sequela	trauma
S06.37	ICD10CM	Contusion, laceration, and hemorrhage of cerebellum	trauma
S06.370	ICD10CM	Contusion, laceration, and hemorrhage of cerebellum without loss of consciousness	trauma
S06.370A	ICD10CM	Contusion, laceration, and hemorrhage of cerebellum without loss of consciousness, initial encounter	trauma
S06.370D	ICD10CM	Contusion, laceration, and hemorrhage of cerebellum without loss of consciousness, subsequent encounter	trauma
S06.370S	ICD10CM	Contusion, laceration, and hemorrhage of cerebellum without loss of consciousness, sequela	trauma
S06.371	ICD10CM	Contusion, laceration, and hemorrhage of cerebellum with loss of consciousness of 30 minutes or less	trauma
S06.371A	ICD10CM	Contusion, laceration, and hemorrhage of cerebellum with loss of consciousness of 30 minutes or less, initial encounter	trauma
S06.371D	ICD10CM	Contusion, laceration, and hemorrhage of cerebellum with loss of consciousness of 30 minutes or less, subsequent encounter	trauma
S06.371S	ICD10CM	Contusion, laceration, and hemorrhage of cerebellum with loss of consciousness of 30 minutes or less, sequela	trauma
S06.372	ICD10CM	Contusion, laceration, and hemorrhage of cerebellum with loss of consciousness of 31 minutes to 59 minutes	trauma
S06.372A	ICD10CM	Contusion, laceration, and hemorrhage of cerebellum with loss of consciousness of 31 minutes to 59 minutes, initial encounter	trauma
S06.372D	ICD10CM	Contusion, laceration, and hemorrhage of cerebellum with loss of consciousness of 31 minutes to 59 minutes, subsequent encounter	trauma
S06.372S	ICD10CM	Contusion, laceration, and hemorrhage of cerebellum with loss of consciousness of 31 minutes to 59 minutes, sequela	trauma
S06.373	ICD10CM	Contusion, laceration, and hemorrhage of cerebellum with loss of consciousness of 1 hour to 5 hours 59 minutes	trauma
S06.373A	ICD10CM	Contusion, laceration, and hemorrhage of cerebellum with loss of consciousness of 1 hour to 5 hours 59 minutes, initial encounter	trauma
S06.373D	ICD10CM	Contusion, laceration, and hemorrhage of cerebellum with loss of consciousness of 1 hour to 5 hours 59 minutes, subsequent encounter	trauma
S06.373S	ICD10CM	Contusion, laceration, and hemorrhage of cerebellum with loss of consciousness of 1 hour to 5 hours 59 minutes, sequela	trauma
S06.374	ICD10CM	Contusion, laceration, and hemorrhage of cerebellum with loss of consciousness of 6 hours to 24 hours	trauma
S06.374A	ICD10CM	Contusion, laceration, and hemorrhage of cerebellum with loss of consciousness of 6 hours to 24 hours, initial encounter	trauma
S06.374D	ICD10CM	Contusion, laceration, and hemorrhage of cerebellum with loss of consciousness of 6 hours to 24 hours, subsequent encounter	trauma
S06.374S	ICD10CM	Contusion, laceration, and hemorrhage of cerebellum with loss of consciousness of 6 hours to 24 hours, sequela	trauma
S06.375	ICD10CM	Contusion, laceration, and hemorrhage of cerebellum with loss of consciousness greater than 24 hours with return to pre-existing conscious level	trauma
S06.375A	ICD10CM	Contusion, laceration, and hemorrhage of cerebellum with loss of consciousness greater than 24 hours with return to pre-existing conscious level, initial encounter	trauma
S06.375D	ICD10CM	Contusion, laceration, and hemorrhage of cerebellum with loss of consciousness greater than 24 hours with return to pre-existing conscious level, subsequent encounter	trauma
S06.375S	ICD10CM	Contusion, laceration, and hemorrhage of cerebellum with loss of consciousness greater than 24 hours with return to pre-existing conscious level, sequela	trauma
S06.376	ICD10CM	Contusion, laceration, and hemorrhage of cerebellum with loss of consciousness greater than 24 hours without return to pre-existing conscious level with patient surviving	trauma
S06.376A	ICD10CM	Contusion, laceration, and hemorrhage of cerebellum with loss of consciousness greater than 24 hours without return to pre-existing conscious level with patient surviving, initial encounter	trauma
S06.376D	ICD10CM	Contusion, laceration, and hemorrhage of cerebellum with loss of consciousness greater than 24 hours without return to pre-existing conscious level with patient surviving, subsequent encounter	trauma
S06.376S	ICD10CM	Contusion, laceration, and hemorrhage of cerebellum with loss of consciousness greater than 24 hours without return to pre-existing conscious level with patient surviving, sequela	trauma
S06.377	ICD10CM	Contusion, laceration, and hemorrhage of cerebellum with loss of consciousness of any duration with death due to brain injury prior to regaining consciousness	trauma
S06.377A	ICD10CM	Contusion, laceration, and hemorrhage of cerebellum with loss of consciousness of any duration with death due to brain injury prior to regaining consciousness, initial encounter	trauma
S06.377D	ICD10CM	Contusion, laceration, and hemorrhage of cerebellum with loss of consciousness of any duration with death due to brain injury prior to regaining consciousness, subsequent encounter	trauma
S06.377S	ICD10CM	Contusion, laceration, and hemorrhage of cerebellum with loss of consciousness of any duration with death due to brain injury prior to regaining consciousness, sequela	trauma
S06.378	ICD10CM	Contusion, laceration, and hemorrhage of cerebellum with loss of consciousness of any duration with death due to other cause prior to regaining consciousness	trauma
S06.378A	ICD10CM	Contusion, laceration, and hemorrhage of cerebellum with loss of consciousness of any duration with death due to other cause prior to regaining consciousness, initial encounter	trauma
S06.378D	ICD10CM	Contusion, laceration, and hemorrhage of cerebellum with loss of consciousness of any duration with death due to other cause prior to regaining consciousness, subsequent encounter	trauma
S06.378S	ICD10CM	Contusion, laceration, and hemorrhage of cerebellum with loss of consciousness of any duration with death due to other cause prior to regaining consciousness, sequela	trauma
S06.379	ICD10CM	Contusion, laceration, and hemorrhage of cerebellum with loss of consciousness of unspecified duration	trauma
S06.379A	ICD10CM	Contusion, laceration, and hemorrhage of cerebellum with loss of consciousness of unspecified duration, initial encounter	trauma
S06.379D	ICD10CM	Contusion, laceration, and hemorrhage of cerebellum with loss of consciousness of unspecified duration, subsequent encounter	trauma
S06.379S	ICD10CM	Contusion, laceration, and hemorrhage of cerebellum with loss of consciousness of unspecified duration, sequela	trauma
S06.37AA	ICD10CM	Contusion, laceration, and hemorrhage of cerebellum with loss of consciousness status unknown, initial encounter	trauma
S06.37AD	ICD10CM	Contusion, laceration, and hemorrhage of cerebellum with loss of consciousness status unknown, subsequent encounter	trauma
S06.37AS	ICD10CM	Contusion, laceration, and hemorrhage of cerebellum with loss of consciousness status unknown, sequela	trauma
S06.38	ICD10CM	Contusion, laceration, and hemorrhage of brainstem	trauma
S06.380	ICD10CM	Contusion, laceration, and hemorrhage of brainstem without loss of consciousness	trauma
S06.380A	ICD10CM	Contusion, laceration, and hemorrhage of brainstem without loss of consciousness, initial encounter	trauma
S06.380D	ICD10CM	Contusion, laceration, and hemorrhage of brainstem without loss of consciousness, subsequent encounter	trauma
S06.380S	ICD10CM	Contusion, laceration, and hemorrhage of brainstem without loss of consciousness, sequela	trauma
S06.381	ICD10CM	Contusion, laceration, and hemorrhage of brainstem with loss of consciousness of 30 minutes or less	trauma
S06.381A	ICD10CM	Contusion, laceration, and hemorrhage of brainstem with loss of consciousness of 30 minutes or less, initial encounter	trauma
S06.381D	ICD10CM	Contusion, laceration, and hemorrhage of brainstem with loss of consciousness of 30 minutes or less, subsequent encounter	trauma
S06.381S	ICD10CM	Contusion, laceration, and hemorrhage of brainstem with loss of consciousness of 30 minutes or less, sequela	trauma
S06.382	ICD10CM	Contusion, laceration, and hemorrhage of brainstem with loss of consciousness of 31 minutes to 59 minutes	trauma
S06.382A	ICD10CM	Contusion, laceration, and hemorrhage of brainstem with loss of consciousness of 31 minutes to 59 minutes, initial encounter	trauma
S06.382D	ICD10CM	Contusion, laceration, and hemorrhage of brainstem with loss of consciousness of 31 minutes to 59 minutes, subsequent encounter	trauma
S06.382S	ICD10CM	Contusion, laceration, and hemorrhage of brainstem with loss of consciousness of 31 minutes to 59 minutes, sequela	trauma
S06.383	ICD10CM	Contusion, laceration, and hemorrhage of brainstem with loss of consciousness of 1 hour to 5 hours 59 minutes	trauma
S06.383A	ICD10CM	Contusion, laceration, and hemorrhage of brainstem with loss of consciousness of 1 hour to 5 hours 59 minutes, initial encounter	trauma
S06.383D	ICD10CM	Contusion, laceration, and hemorrhage of brainstem with loss of consciousness of 1 hour to 5 hours 59 minutes, subsequent encounter	trauma
S06.383S	ICD10CM	Contusion, laceration, and hemorrhage of brainstem with loss of consciousness of 1 hour to 5 hours 59 minutes, sequela	trauma
S06.384	ICD10CM	Contusion, laceration, and hemorrhage of brainstem with loss of consciousness of 6 hours to 24 hours	trauma
S06.384A	ICD10CM	Contusion, laceration, and hemorrhage of brainstem with loss of consciousness of 6 hours to 24 hours, initial encounter	trauma
S06.384D	ICD10CM	Contusion, laceration, and hemorrhage of brainstem with loss of consciousness of 6 hours to 24 hours, subsequent encounter	trauma
S06.384S	ICD10CM	Contusion, laceration, and hemorrhage of brainstem with loss of consciousness of 6 hours to 24 hours, sequela	trauma
S06.385	ICD10CM	Contusion, laceration, and hemorrhage of brainstem with loss of consciousness greater than 24 hours with return to pre-existing conscious level	trauma
S06.385A	ICD10CM	Contusion, laceration, and hemorrhage of brainstem with loss of consciousness greater than 24 hours with return to pre-existing conscious level, initial encounter	trauma
S06.385D	ICD10CM	Contusion, laceration, and hemorrhage of brainstem with loss of consciousness greater than 24 hours with return to pre-existing conscious level, subsequent encounter	trauma
S06.385S	ICD10CM	Contusion, laceration, and hemorrhage of brainstem with loss of consciousness greater than 24 hours with return to pre-existing conscious level, sequela	trauma
S06.386	ICD10CM	Contusion, laceration, and hemorrhage of brainstem with loss of consciousness greater than 24 hours without return to pre-existing conscious level with patient surviving	trauma
S06.386A	ICD10CM	Contusion, laceration, and hemorrhage of brainstem with loss of consciousness greater than 24 hours without return to pre-existing conscious level with patient surviving, initial encounter	trauma
S06.386D	ICD10CM	Contusion, laceration, and hemorrhage of brainstem with loss of consciousness greater than 24 hours without return to pre-existing conscious level with patient surviving, subsequent encounter	trauma
S06.386S	ICD10CM	Contusion, laceration, and hemorrhage of brainstem with loss of consciousness greater than 24 hours without return to pre-existing conscious level with patient surviving, sequela	trauma
S06.387	ICD10CM	Contusion, laceration, and hemorrhage of brainstem with loss of consciousness of any duration with death due to brain injury prior to regaining consciousness	trauma
S06.387A	ICD10CM	Contusion, laceration, and hemorrhage of brainstem with loss of consciousness of any duration with death due to brain injury prior to regaining consciousness, initial encounter	trauma
S06.387D	ICD10CM	Contusion, laceration, and hemorrhage of brainstem with loss of consciousness of any duration with death due to brain injury prior to regaining consciousness, subsequent encounter	trauma
S06.387S	ICD10CM	Contusion, laceration, and hemorrhage of brainstem with loss of consciousness of any duration with death due to brain injury prior to regaining consciousness, sequela	trauma
S06.388	ICD10CM	Contusion, laceration, and hemorrhage of brainstem with loss of consciousness of any duration with death due to other cause prior to regaining consciousness	trauma
S06.388A	ICD10CM	Contusion, laceration, and hemorrhage of brainstem with loss of consciousness of any duration with death due to other cause prior to regaining consciousness, initial encounter	trauma
S06.388D	ICD10CM	Contusion, laceration, and hemorrhage of brainstem with loss of consciousness of any duration with death due to other cause prior to regaining consciousness, subsequent encounter	trauma
S06.388S	ICD10CM	Contusion, laceration, and hemorrhage of brainstem with loss of consciousness of any duration with death due to other cause prior to regaining consciousness, sequela	trauma
S06.389	ICD10CM	Contusion, laceration, and hemorrhage of brainstem with loss of consciousness of unspecified duration	trauma
S06.389A	ICD10CM	Contusion, laceration, and hemorrhage of brainstem with loss of consciousness of unspecified duration, initial encounter	trauma
S06.389D	ICD10CM	Contusion, laceration, and hemorrhage of brainstem with loss of consciousness of unspecified duration, subsequent encounter	trauma
S06.389S	ICD10CM	Contusion, laceration, and hemorrhage of brainstem with loss of consciousness of unspecified duration, sequela	trauma
S06.38AA	ICD10CM	Contusion, laceration, and hemorrhage of brainstem with loss of consciousness status unknown, initial encounter	trauma
S06.38AA	ICD10CM	Code for Contusion, laceration, and hemorrhage of brainstem with loss of consciousness status unknown, initial encounter	trauma
S06.38AD	ICD10CM	Contusion, laceration, and hemorrhage of brainstem with loss of consciousness status unknown, subsequent encounter	trauma
S06.38AS	ICD10CM	Contusion, laceration, and hemorrhage of brainstem with loss of consciousness status unknown, sequela	trauma
S06.4	ICD10CM	Epidural hemorrhage	trauma
S06.4X	ICD10CM	Epidural hemorrhage	trauma
S06.4X0	ICD10CM	Epidural hemorrhage without loss of consciousness	trauma
S06.4X0A	ICD10CM	Epidural hemorrhage without loss of consciousness, initial encounter	trauma
S06.4X0D	ICD10CM	Epidural hemorrhage without loss of consciousness, subsequent encounter	trauma
S06.4X0S	ICD10CM	Epidural hemorrhage without loss of consciousness, sequela	trauma
S06.4X1	ICD10CM	Epidural hemorrhage with loss of consciousness of 30 minutes or less	trauma
S06.4X1A	ICD10CM	Epidural hemorrhage with loss of consciousness of 30 minutes or less, initial encounter	trauma
S06.4X1D	ICD10CM	Epidural hemorrhage with loss of consciousness of 30 minutes or less, subsequent encounter	trauma
S06.4X1S	ICD10CM	Epidural hemorrhage with loss of consciousness of 30 minutes or less, sequela	trauma
S06.4X2	ICD10CM	Epidural hemorrhage with loss of consciousness of 31 minutes to 59 minutes	trauma
S06.4X2A	ICD10CM	Epidural hemorrhage with loss of consciousness of 31 minutes to 59 minutes, initial encounter	trauma
S06.4X2D	ICD10CM	Epidural hemorrhage with loss of consciousness of 31 minutes to 59 minutes, subsequent encounter	trauma
S06.4X2S	ICD10CM	Epidural hemorrhage with loss of consciousness of 31 minutes to 59 minutes, sequela	trauma
S06.4X3	ICD10CM	Epidural hemorrhage with loss of consciousness of 1 hour to 5 hours 59 minutes	trauma
S06.4X3A	ICD10CM	Epidural hemorrhage with loss of consciousness of 1 hour to 5 hours 59 minutes, initial encounter	trauma
S06.4X3D	ICD10CM	Epidural hemorrhage with loss of consciousness of 1 hour to 5 hours 59 minutes, subsequent encounter	trauma
S06.4X3S	ICD10CM	Epidural hemorrhage with loss of consciousness of 1 hour to 5 hours 59 minutes, sequela	trauma
S06.4X4	ICD10CM	Epidural hemorrhage with loss of consciousness of 6 hours to 24 hours	trauma
S06.4X4A	ICD10CM	Epidural hemorrhage with loss of consciousness of 6 hours to 24 hours, initial encounter	trauma
S06.4X4D	ICD10CM	Epidural hemorrhage with loss of consciousness of 6 hours to 24 hours, subsequent encounter	trauma
S06.4X4S	ICD10CM	Epidural hemorrhage with loss of consciousness of 6 hours to 24 hours, sequela	trauma
S06.4X5	ICD10CM	Epidural hemorrhage with loss of consciousness greater than 24 hours with return to pre-existing conscious level	trauma
S06.4X5A	ICD10CM	Epidural hemorrhage with loss of consciousness greater than 24 hours with return to pre-existing conscious level, initial encounter	trauma
S06.4X5D	ICD10CM	Epidural hemorrhage with loss of consciousness greater than 24 hours with return to pre-existing conscious level, subsequent encounter	trauma
S06.4X5S	ICD10CM	Epidural hemorrhage with loss of consciousness greater than 24 hours with return to pre-existing conscious level, sequela	trauma
S06.4X6	ICD10CM	Epidural hemorrhage with loss of consciousness greater than 24 hours without return to pre-existing conscious level with patient surviving	trauma
S06.4X6A	ICD10CM	Epidural hemorrhage with loss of consciousness greater than 24 hours without return to pre-existing conscious level with patient surviving, initial encounter	trauma
S06.4X6D	ICD10CM	Epidural hemorrhage with loss of consciousness greater than 24 hours without return to pre-existing conscious level with patient surviving, subsequent encounter	trauma
S06.4X6S	ICD10CM	Epidural hemorrhage with loss of consciousness greater than 24 hours without return to pre-existing conscious level with patient surviving, sequela	trauma
S06.4X7	ICD10CM	Epidural hemorrhage with loss of consciousness of any duration with death due to brain injury prior to regaining consciousness	trauma
S06.4X7A	ICD10CM	Epidural hemorrhage with loss of consciousness of any duration with death due to brain injury prior to regaining consciousness, initial encounter	trauma
S06.4X7D	ICD10CM	Epidural hemorrhage with loss of consciousness of any duration with death due to brain injury prior to regaining consciousness, subsequent encounter	trauma
S06.4X7S	ICD10CM	Epidural hemorrhage with loss of consciousness of any duration with death due to brain injury prior to regaining consciousness, sequela	trauma
S06.4X8	ICD10CM	Epidural hemorrhage with loss of consciousness of any duration with death due to other causes prior to regaining consciousness	trauma
S06.4X8A	ICD10CM	Epidural hemorrhage with loss of consciousness of any duration with death due to other causes prior to regaining consciousness, initial encounter	trauma
S06.4X8D	ICD10CM	Epidural hemorrhage with loss of consciousness of any duration with death due to other causes prior to regaining consciousness, subsequent encounter	trauma
S06.4X8S	ICD10CM	Epidural hemorrhage with loss of consciousness of any duration with death due to other causes prior to regaining consciousness, sequela	trauma
S06.4X9	ICD10CM	Epidural hemorrhage with loss of consciousness of unspecified duration	trauma
S06.4X9A	ICD10CM	Epidural hemorrhage with loss of consciousness of unspecified duration, initial encounter	trauma
S06.4X9D	ICD10CM	Epidural hemorrhage with loss of consciousness of unspecified duration, subsequent encounter	trauma
S06.4X9S	ICD10CM	Epidural hemorrhage with loss of consciousness of unspecified duration, sequela	trauma
S06.4XAA	ICD10CM	Epidural hemorrhage with loss of consciousness status unknown, initial encounter	trauma
S06.4XAA	ICD10CM	Code for Epidural hemorrhage with loss of consciousness status unknown, initial encounter	trauma
S06.4XAD	ICD10CM	Epidural hemorrhage with loss of consciousness status unknown, subsequent encounter	trauma
S06.4XAD	ICD10CM	Code for Epidural hemorrhage with loss of consciousness status unknown, subsequent encounter	trauma
S06.4XAS	ICD10CM	Epidural hemorrhage with loss of consciousness status unknown, sequela	trauma
S06.4XAS	ICD10CM	Code for Epidural hemorrhage with loss of consciousness status unknown, sequela	trauma
S06.5	ICD10CM	Traumatic subdural hemorrhage	trauma
S06.5X	ICD10CM	Traumatic subdural hemorrhage	trauma
S06.5X0	ICD10CM	Traumatic subdural hemorrhage without loss of consciousness	trauma
S06.5X0A	ICD10CM	Traumatic subdural hemorrhage without loss of consciousness, initial encounter	trauma
S06.5X0D	ICD10CM	Traumatic subdural hemorrhage without loss of consciousness, subsequent encounter	trauma
S06.5X0S	ICD10CM	Traumatic subdural hemorrhage without loss of consciousness, sequela	trauma
S06.5X1	ICD10CM	Traumatic subdural hemorrhage with loss of consciousness of 30 minutes or less	trauma
S06.5X1A	ICD10CM	Traumatic subdural hemorrhage with loss of consciousness of 30 minutes or less, initial encounter	trauma
S06.5X1D	ICD10CM	Traumatic subdural hemorrhage with loss of consciousness of 30 minutes or less, subsequent encounter	trauma
S06.5X1S	ICD10CM	Traumatic subdural hemorrhage with loss of consciousness of 30 minutes or less, sequela	trauma
S06.5X2	ICD10CM	Traumatic subdural hemorrhage with loss of consciousness of 31 minutes to 59 minutes	trauma
S06.5X2A	ICD10CM	Traumatic subdural hemorrhage with loss of consciousness of 31 minutes to 59 minutes, initial encounter	trauma
S06.5X2D	ICD10CM	Traumatic subdural hemorrhage with loss of consciousness of 31 minutes to 59 minutes, subsequent encounter	trauma
S06.5X2S	ICD10CM	Traumatic subdural hemorrhage with loss of consciousness of 31 minutes to 59 minutes, sequela	trauma
S06.5X3	ICD10CM	Traumatic subdural hemorrhage with loss of consciousness of 1 hour to 5 hours 59 minutes	trauma
S06.5X3A	ICD10CM	Traumatic subdural hemorrhage with loss of consciousness of 1 hour to 5 hours 59 minutes, initial encounter	trauma
S06.5X3D	ICD10CM	Traumatic subdural hemorrhage with loss of consciousness of 1 hour to 5 hours 59 minutes, subsequent encounter	trauma
S06.5X3S	ICD10CM	Traumatic subdural hemorrhage with loss of consciousness of 1 hour to 5 hours 59 minutes, sequela	trauma
S06.5X4	ICD10CM	Traumatic subdural hemorrhage with loss of consciousness of 6 hours to 24 hours	trauma
S06.5X4A	ICD10CM	Traumatic subdural hemorrhage with loss of consciousness of 6 hours to 24 hours, initial encounter	trauma
S06.5X4D	ICD10CM	Traumatic subdural hemorrhage with loss of consciousness of 6 hours to 24 hours, subsequent encounter	trauma
S06.5X4S	ICD10CM	Traumatic subdural hemorrhage with loss of consciousness of 6 hours to 24 hours, sequela	trauma
S06.5X5	ICD10CM	Traumatic subdural hemorrhage with loss of consciousness greater than 24 hours with return to pre-existing conscious level	trauma
S06.5X5A	ICD10CM	Traumatic subdural hemorrhage with loss of consciousness greater than 24 hours with return to pre-existing conscious level, initial encounter	trauma
S06.5X5D	ICD10CM	Traumatic subdural hemorrhage with loss of consciousness greater than 24 hours with return to pre-existing conscious level, subsequent encounter	trauma
S06.5X5S	ICD10CM	Traumatic subdural hemorrhage with loss of consciousness greater than 24 hours with return to pre-existing conscious level, sequela	trauma
S06.5X6	ICD10CM	Traumatic subdural hemorrhage with loss of consciousness greater than 24 hours without return to pre-existing conscious level with patient surviving	trauma
S06.5X6A	ICD10CM	Traumatic subdural hemorrhage with loss of consciousness greater than 24 hours without return to pre-existing conscious level with patient surviving, initial encounter	trauma
S06.5X6D	ICD10CM	Traumatic subdural hemorrhage with loss of consciousness greater than 24 hours without return to pre-existing conscious level with patient surviving, subsequent encounter	trauma
S06.5X6S	ICD10CM	Traumatic subdural hemorrhage with loss of consciousness greater than 24 hours without return to pre-existing conscious level with patient surviving, sequela	trauma
S06.5X7	ICD10CM	Traumatic subdural hemorrhage with loss of consciousness of any duration with death due to brain injury before regaining consciousness	trauma
S06.5X7A	ICD10CM	Traumatic subdural hemorrhage with loss of consciousness of any duration with death due to brain injury before regaining consciousness, initial encounter	trauma
S06.5X7D	ICD10CM	Traumatic subdural hemorrhage with loss of consciousness of any duration with death due to brain injury before regaining consciousness, subsequent encounter	trauma
S06.5X7S	ICD10CM	Traumatic subdural hemorrhage with loss of consciousness of any duration with death due to brain injury before regaining consciousness, sequela	trauma
S06.5X8	ICD10CM	Traumatic subdural hemorrhage with loss of consciousness of any duration with death due to other cause before regaining consciousness	trauma
S06.5X8A	ICD10CM	Traumatic subdural hemorrhage with loss of consciousness of any duration with death due to other cause before regaining consciousness, initial encounter	trauma
S06.5X8D	ICD10CM	Traumatic subdural hemorrhage with loss of consciousness of any duration with death due to other cause before regaining consciousness, subsequent encounter	trauma
S06.5X8S	ICD10CM	Traumatic subdural hemorrhage with loss of consciousness of any duration with death due to other cause before regaining consciousness, sequela	trauma
S06.5X9	ICD10CM	Traumatic subdural hemorrhage with loss of consciousness of unspecified duration	trauma
S06.5X9A	ICD10CM	Traumatic subdural hemorrhage with loss of consciousness of unspecified duration, initial encounter	trauma
S06.5X9D	ICD10CM	Traumatic subdural hemorrhage with loss of consciousness of unspecified duration, subsequent encounter	trauma
S06.5X9S	ICD10CM	Traumatic subdural hemorrhage with loss of consciousness of unspecified duration, sequela	trauma
S06.5XAA	ICD10CM	Traumatic subdural hemorrhage with loss of consciousness status unknown, initial encounter	trauma
S06.5XAA	ICD10CM	Code for Traumatic subdural hemorrhage with loss of consciousness status unknown, initial encounter	trauma
S06.5XAD	ICD10CM	Traumatic subdural hemorrhage with loss of consciousness status unknown, subsequent encounter	trauma
S06.5XAD	ICD10CM	Code for Traumatic subdural hemorrhage with loss of consciousness status unknown, subsequent encounter	trauma
S06.5XAS	ICD10CM	Traumatic subdural hemorrhage with loss of consciousness status unknown, sequela	trauma
S06.5XAS	ICD10CM	Code for Traumatic subdural hemorrhage with loss of consciousness status unknown, sequela	trauma
S06.6	ICD10CM	Traumatic subarachnoid hemorrhage	trauma
S06.6X	ICD10CM	Traumatic subarachnoid hemorrhage	trauma
S06.6X0	ICD10CM	Traumatic subarachnoid hemorrhage without loss of consciousness	trauma
S06.6X0A	ICD10CM	Traumatic subarachnoid hemorrhage without loss of consciousness, initial encounter	trauma
S06.6X0D	ICD10CM	Traumatic subarachnoid hemorrhage without loss of consciousness, subsequent encounter	trauma
S06.6X0S	ICD10CM	Traumatic subarachnoid hemorrhage without loss of consciousness, sequela	trauma
S06.6X1	ICD10CM	Traumatic subarachnoid hemorrhage with loss of consciousness of 30 minutes or less	trauma
S06.6X1A	ICD10CM	Traumatic subarachnoid hemorrhage with loss of consciousness of 30 minutes or less, initial encounter	trauma
S06.6X1D	ICD10CM	Traumatic subarachnoid hemorrhage with loss of consciousness of 30 minutes or less, subsequent encounter	trauma
S06.6X1S	ICD10CM	Traumatic subarachnoid hemorrhage with loss of consciousness of 30 minutes or less, sequela	trauma
S06.6X2	ICD10CM	Traumatic subarachnoid hemorrhage with loss of consciousness of 31 minutes to 59 minutes	trauma
S06.6X2A	ICD10CM	Traumatic subarachnoid hemorrhage with loss of consciousness of 31 minutes to 59 minutes, initial encounter	trauma
S06.6X2D	ICD10CM	Traumatic subarachnoid hemorrhage with loss of consciousness of 31 minutes to 59 minutes, subsequent encounter	trauma
S06.6X2S	ICD10CM	Traumatic subarachnoid hemorrhage with loss of consciousness of 31 minutes to 59 minutes, sequela	trauma
S06.6X3	ICD10CM	Traumatic subarachnoid hemorrhage with loss of consciousness of 1 hour to 5 hours 59 minutes	trauma
S06.6X3A	ICD10CM	Traumatic subarachnoid hemorrhage with loss of consciousness of 1 hour to 5 hours 59 minutes, initial encounter	trauma
S06.6X3D	ICD10CM	Traumatic subarachnoid hemorrhage with loss of consciousness of 1 hour to 5 hours 59 minutes, subsequent encounter	trauma
S06.6X3S	ICD10CM	Traumatic subarachnoid hemorrhage with loss of consciousness of 1 hour to 5 hours 59 minutes, sequela	trauma
S06.6X4	ICD10CM	Traumatic subarachnoid hemorrhage with loss of consciousness of 6 hours to 24 hours	trauma
S06.6X4A	ICD10CM	Traumatic subarachnoid hemorrhage with loss of consciousness of 6 hours to 24 hours, initial encounter	trauma
S06.6X4D	ICD10CM	Traumatic subarachnoid hemorrhage with loss of consciousness of 6 hours to 24 hours, subsequent encounter	trauma
S06.6X4S	ICD10CM	Traumatic subarachnoid hemorrhage with loss of consciousness of 6 hours to 24 hours, sequela	trauma
S06.6X5	ICD10CM	Traumatic subarachnoid hemorrhage with loss of consciousness greater than 24 hours with return to pre-existing conscious level	trauma
S06.6X5A	ICD10CM	Traumatic subarachnoid hemorrhage with loss of consciousness greater than 24 hours with return to pre-existing conscious level, initial encounter	trauma
S06.6X5D	ICD10CM	Traumatic subarachnoid hemorrhage with loss of consciousness greater than 24 hours with return to pre-existing conscious level, subsequent encounter	trauma
S06.6X5S	ICD10CM	Traumatic subarachnoid hemorrhage with loss of consciousness greater than 24 hours with return to pre-existing conscious level, sequela	trauma
S06.6X6	ICD10CM	Traumatic subarachnoid hemorrhage with loss of consciousness greater than 24 hours without return to pre-existing conscious level with patient surviving	trauma
S06.6X6A	ICD10CM	Traumatic subarachnoid hemorrhage with loss of consciousness greater than 24 hours without return to pre-existing conscious level with patient surviving, initial encounter	trauma
S06.6X6D	ICD10CM	Traumatic subarachnoid hemorrhage with loss of consciousness greater than 24 hours without return to pre-existing conscious level with patient surviving, subsequent encounter	trauma
S06.6X6S	ICD10CM	Traumatic subarachnoid hemorrhage with loss of consciousness greater than 24 hours without return to pre-existing conscious level with patient surviving, sequela	trauma
S06.6X7	ICD10CM	Traumatic subarachnoid hemorrhage with loss of consciousness of any duration with death due to brain injury prior to regaining consciousness	trauma
S06.6X7A	ICD10CM	Traumatic subarachnoid hemorrhage with loss of consciousness of any duration with death due to brain injury prior to regaining consciousness, initial encounter	trauma
S06.6X7D	ICD10CM	Traumatic subarachnoid hemorrhage with loss of consciousness of any duration with death due to brain injury prior to regaining consciousness, subsequent encounter	trauma
S06.6X7S	ICD10CM	Traumatic subarachnoid hemorrhage with loss of consciousness of any duration with death due to brain injury prior to regaining consciousness, sequela	trauma
S06.6X8	ICD10CM	Traumatic subarachnoid hemorrhage with loss of consciousness of any duration with death due to other cause prior to regaining consciousness	trauma
S06.6X8A	ICD10CM	Traumatic subarachnoid hemorrhage with loss of consciousness of any duration with death due to other cause prior to regaining consciousness, initial encounter	trauma
S06.6X8D	ICD10CM	Traumatic subarachnoid hemorrhage with loss of consciousness of any duration with death due to other cause prior to regaining consciousness, subsequent encounter	trauma
S06.6X8S	ICD10CM	Traumatic subarachnoid hemorrhage with loss of consciousness of any duration with death due to other cause prior to regaining consciousness, sequela	trauma
S06.6X9	ICD10CM	Traumatic subarachnoid hemorrhage with loss of consciousness of unspecified duration	trauma
S06.6X9A	ICD10CM	Traumatic subarachnoid hemorrhage with loss of consciousness of unspecified duration, initial encounter	trauma
S06.6X9D	ICD10CM	Traumatic subarachnoid hemorrhage with loss of consciousness of unspecified duration, subsequent encounter	trauma
S06.6X9S	ICD10CM	Traumatic subarachnoid hemorrhage with loss of consciousness of unspecified duration, sequela	trauma
S06.6XAA	ICD10CM	Traumatic subarachnoid hemorrhage with loss of consciousness status unknown, initial encounter	trauma
S06.6XAA	ICD10CM	Code for Traumatic subarachnoid hemorrhage with loss of consciousness status unknown, initial encounter	trauma
S06.6XAD	ICD10CM	Traumatic subarachnoid hemorrhage with loss of consciousness status unknown, subsequent encounter	trauma
S06.6XAD	ICD10CM	Code for Traumatic subarachnoid hemorrhage with loss of consciousness status unknown, subsequent encounter	trauma
S06.6XAS	ICD10CM	Traumatic subarachnoid hemorrhage with loss of consciousness status unknown, sequela	trauma
S06.8	ICD10CM	Other specified intracranial injuries	trauma
S06.81	ICD10CM	Injury of right internal carotid artery, intracranial portion, not elsewhere classified	trauma
S06.810	ICD10CM	Injury of right internal carotid artery, intracranial portion, not elsewhere classified without loss of consciousness	trauma
S06.810A	ICD10CM	Injury of right internal carotid artery, intracranial portion, not elsewhere classified without loss of consciousness, initial encounter	trauma
S06.810D	ICD10CM	Injury of right internal carotid artery, intracranial portion, not elsewhere classified without loss of consciousness, subsequent encounter	trauma
S06.810S	ICD10CM	Injury of right internal carotid artery, intracranial portion, not elsewhere classified without loss of consciousness, sequela	trauma
S06.811	ICD10CM	Injury of right internal carotid artery, intracranial portion, not elsewhere classified with loss of consciousness of 30 minutes or less	trauma
S06.811A	ICD10CM	Injury of right internal carotid artery, intracranial portion, not elsewhere classified with loss of consciousness of 30 minutes or less, initial encounter	trauma
S06.811D	ICD10CM	Injury of right internal carotid artery, intracranial portion, not elsewhere classified with loss of consciousness of 30 minutes or less, subsequent encounter	trauma
S06.811S	ICD10CM	Injury of right internal carotid artery, intracranial portion, not elsewhere classified with loss of consciousness of 30 minutes or less, sequela	trauma
S06.812	ICD10CM	Injury of right internal carotid artery, intracranial portion, not elsewhere classified with loss of consciousness of 31 minutes to 59 minutes	trauma
S06.812A	ICD10CM	Injury of right internal carotid artery, intracranial portion, not elsewhere classified with loss of consciousness of 31 minutes to 59 minutes, initial encounter	trauma
S06.812D	ICD10CM	Injury of right internal carotid artery, intracranial portion, not elsewhere classified with loss of consciousness of 31 minutes to 59 minutes, subsequent encounter	trauma
S06.812S	ICD10CM	Injury of right internal carotid artery, intracranial portion, not elsewhere classified with loss of consciousness of 31 minutes to 59 minutes, sequela	trauma
S06.813	ICD10CM	Injury of right internal carotid artery, intracranial portion, not elsewhere classified with loss of consciousness of 1 hour to 5 hours 59 minutes	trauma
S06.813A	ICD10CM	Injury of right internal carotid artery, intracranial portion, not elsewhere classified with loss of consciousness of 1 hour to 5 hours 59 minutes, initial encounter	trauma
S06.813D	ICD10CM	Injury of right internal carotid artery, intracranial portion, not elsewhere classified with loss of consciousness of 1 hour to 5 hours 59 minutes, subsequent encounter	trauma
S06.813S	ICD10CM	Injury of right internal carotid artery, intracranial portion, not elsewhere classified with loss of consciousness of 1 hour to 5 hours 59 minutes, sequela	trauma
S06.814	ICD10CM	Injury of right internal carotid artery, intracranial portion, not elsewhere classified with loss of consciousness of 6 hours to 24 hours	trauma
S06.814A	ICD10CM	Injury of right internal carotid artery, intracranial portion, not elsewhere classified with loss of consciousness of 6 hours to 24 hours, initial encounter	trauma
S06.814D	ICD10CM	Injury of right internal carotid artery, intracranial portion, not elsewhere classified with loss of consciousness of 6 hours to 24 hours, subsequent encounter	trauma
S06.814S	ICD10CM	Injury of right internal carotid artery, intracranial portion, not elsewhere classified with loss of consciousness of 6 hours to 24 hours, sequela	trauma
S06.815	ICD10CM	Injury of right internal carotid artery, intracranial portion, not elsewhere classified with loss of consciousness greater than 24 hours with return to pre-existing conscious level	trauma
S06.815A	ICD10CM	Injury of right internal carotid artery, intracranial portion, not elsewhere classified with loss of consciousness greater than 24 hours with return to pre-existing conscious level, initial encounter	trauma
S06.815D	ICD10CM	Injury of right internal carotid artery, intracranial portion, not elsewhere classified with loss of consciousness greater than 24 hours with return to pre-existing conscious level, subsequent encounter	trauma
S06.815S	ICD10CM	Injury of right internal carotid artery, intracranial portion, not elsewhere classified with loss of consciousness greater than 24 hours with return to pre-existing conscious level, sequela	trauma
S06.816	ICD10CM	Injury of right internal carotid artery, intracranial portion, not elsewhere classified with loss of consciousness greater than 24 hours without return to pre-existing conscious level with patient surviving	trauma
S06.816A	ICD10CM	Injury of right internal carotid artery, intracranial portion, not elsewhere classified with loss of consciousness greater than 24 hours without return to pre-existing conscious level with patient surviving, initial encounter	trauma
S06.816D	ICD10CM	Injury of right internal carotid artery, intracranial portion, not elsewhere classified with loss of consciousness greater than 24 hours without return to pre-existing conscious level with patient surviving, subsequent encounter	trauma
S06.816S	ICD10CM	Injury of right internal carotid artery, intracranial portion, not elsewhere classified with loss of consciousness greater than 24 hours without return to pre-existing conscious level with patient surviving, sequela	trauma
S06.817	ICD10CM	Injury of right internal carotid artery, intracranial portion, not elsewhere classified with loss of consciousness of any duration with death due to brain injury prior to regaining consciousness	trauma
S06.817A	ICD10CM	Injury of right internal carotid artery, intracranial portion, not elsewhere classified with loss of consciousness of any duration with death due to brain injury prior to regaining consciousness, initial encounter	trauma
S06.817D	ICD10CM	Injury of right internal carotid artery, intracranial portion, not elsewhere classified with loss of consciousness of any duration with death due to brain injury prior to regaining consciousness, subsequent encounter	trauma
S06.817S	ICD10CM	Injury of right internal carotid artery, intracranial portion, not elsewhere classified with loss of consciousness of any duration with death due to brain injury prior to regaining consciousness, sequela	trauma
S06.818	ICD10CM	Injury of right internal carotid artery, intracranial portion, not elsewhere classified with loss of consciousness of any duration with death due to other cause prior to regaining consciousness	trauma
S06.818A	ICD10CM	Injury of right internal carotid artery, intracranial portion, not elsewhere classified with loss of consciousness of any duration with death due to other cause prior to regaining consciousness, initial encounter	trauma
S06.818D	ICD10CM	Injury of right internal carotid artery, intracranial portion, not elsewhere classified with loss of consciousness of any duration with death due to other cause prior to regaining consciousness, subsequent encounter	trauma
S06.818S	ICD10CM	Injury of right internal carotid artery, intracranial portion, not elsewhere classified with loss of consciousness of any duration with death due to other cause prior to regaining consciousness, sequela	trauma
S06.819	ICD10CM	Injury of right internal carotid artery, intracranial portion, not elsewhere classified with loss of consciousness of unspecified duration	trauma
S06.819A	ICD10CM	Injury of right internal carotid artery, intracranial portion, not elsewhere classified with loss of consciousness of unspecified duration, initial encounter	trauma
S06.819D	ICD10CM	Injury of right internal carotid artery, intracranial portion, not elsewhere classified with loss of consciousness of unspecified duration, subsequent encounter	trauma
S06.819S	ICD10CM	Injury of right internal carotid artery, intracranial portion, not elsewhere classified with loss of consciousness of unspecified duration, sequela	trauma
S06.81AA	ICD10CM	Injury of right internal carotid artery, intracranial portion, not elsewhere classified with loss of consciousness status unknown, initial encounter	trauma
S06.81AD	ICD10CM	Injury of right internal carotid artery, intracranial portion, not elsewhere classified with loss of consciousness status unknown, subsequent encounter	trauma
S06.81AS	ICD10CM	Injury of right internal carotid artery, intracranial portion, not elsewhere classified with loss of consciousness status unknown, sequela	trauma
S06.82	ICD10CM	Injury of left internal carotid artery, intracranial portion, not elsewhere classified	trauma
S06.820	ICD10CM	Injury of left internal carotid artery, intracranial portion, not elsewhere classified without loss of consciousness	trauma
S06.820A	ICD10CM	Injury of left internal carotid artery, intracranial portion, not elsewhere classified without loss of consciousness, initial encounter	trauma
S06.820D	ICD10CM	Injury of left internal carotid artery, intracranial portion, not elsewhere classified without loss of consciousness, subsequent encounter	trauma
S06.820S	ICD10CM	Injury of left internal carotid artery, intracranial portion, not elsewhere classified without loss of consciousness, sequela	trauma
S06.821	ICD10CM	Injury of left internal carotid artery, intracranial portion, not elsewhere classified with loss of consciousness of 30 minutes or less	trauma
S06.821A	ICD10CM	Injury of left internal carotid artery, intracranial portion, not elsewhere classified with loss of consciousness of 30 minutes or less, initial encounter	trauma
S06.821D	ICD10CM	Injury of left internal carotid artery, intracranial portion, not elsewhere classified with loss of consciousness of 30 minutes or less, subsequent encounter	trauma
S06.821S	ICD10CM	Injury of left internal carotid artery, intracranial portion, not elsewhere classified with loss of consciousness of 30 minutes or less, sequela	trauma
S06.822	ICD10CM	Injury of left internal carotid artery, intracranial portion, not elsewhere classified with loss of consciousness of 31 minutes to 59 minutes	trauma
S06.822A	ICD10CM	Injury of left internal carotid artery, intracranial portion, not elsewhere classified with loss of consciousness of 31 minutes to 59 minutes, initial encounter	trauma
S06.822D	ICD10CM	Injury of left internal carotid artery, intracranial portion, not elsewhere classified with loss of consciousness of 31 minutes to 59 minutes, subsequent encounter	trauma
S06.822S	ICD10CM	Injury of left internal carotid artery, intracranial portion, not elsewhere classified with loss of consciousness of 31 minutes to 59 minutes, sequela	trauma
S06.823	ICD10CM	Injury of left internal carotid artery, intracranial portion, not elsewhere classified with loss of consciousness of 1 hour to 5 hours 59 minutes	trauma
S06.823A	ICD10CM	Injury of left internal carotid artery, intracranial portion, not elsewhere classified with loss of consciousness of 1 hour to 5 hours 59 minutes, initial encounter	trauma
S06.823D	ICD10CM	Injury of left internal carotid artery, intracranial portion, not elsewhere classified with loss of consciousness of 1 hour to 5 hours 59 minutes, subsequent encounter	trauma
S06.823S	ICD10CM	Injury of left internal carotid artery, intracranial portion, not elsewhere classified with loss of consciousness of 1 hour to 5 hours 59 minutes, sequela	trauma
S06.824	ICD10CM	Injury of left internal carotid artery, intracranial portion, not elsewhere classified with loss of consciousness of 6 hours to 24 hours	trauma
S06.824A	ICD10CM	Injury of left internal carotid artery, intracranial portion, not elsewhere classified with loss of consciousness of 6 hours to 24 hours, initial encounter	trauma
S06.824D	ICD10CM	Injury of left internal carotid artery, intracranial portion, not elsewhere classified with loss of consciousness of 6 hours to 24 hours, subsequent encounter	trauma
S06.824S	ICD10CM	Injury of left internal carotid artery, intracranial portion, not elsewhere classified with loss of consciousness of 6 hours to 24 hours, sequela	trauma
S06.825	ICD10CM	Injury of left internal carotid artery, intracranial portion, not elsewhere classified with loss of consciousness greater than 24 hours with return to pre-existing conscious level	trauma
S06.825A	ICD10CM	Injury of left internal carotid artery, intracranial portion, not elsewhere classified with loss of consciousness greater than 24 hours with return to pre-existing conscious level, initial encounter	trauma
S06.825D	ICD10CM	Injury of left internal carotid artery, intracranial portion, not elsewhere classified with loss of consciousness greater than 24 hours with return to pre-existing conscious level, subsequent encounter	trauma
S06.825S	ICD10CM	Injury of left internal carotid artery, intracranial portion, not elsewhere classified with loss of consciousness greater than 24 hours with return to pre-existing conscious level, sequela	trauma
S06.826	ICD10CM	Injury of left internal carotid artery, intracranial portion, not elsewhere classified with loss of consciousness greater than 24 hours without return to pre-existing conscious level with patient surviving	trauma
S06.826A	ICD10CM	Injury of left internal carotid artery, intracranial portion, not elsewhere classified with loss of consciousness greater than 24 hours without return to pre-existing conscious level with patient surviving, initial encounter	trauma
S06.826D	ICD10CM	Injury of left internal carotid artery, intracranial portion, not elsewhere classified with loss of consciousness greater than 24 hours without return to pre-existing conscious level with patient surviving, subsequent encounter	trauma
S06.826S	ICD10CM	Injury of left internal carotid artery, intracranial portion, not elsewhere classified with loss of consciousness greater than 24 hours without return to pre-existing conscious level with patient surviving, sequela	trauma
S06.827	ICD10CM	Injury of left internal carotid artery, intracranial portion, not elsewhere classified with loss of consciousness of any duration with death due to brain injury prior to regaining consciousness	trauma
S06.827A	ICD10CM	Injury of left internal carotid artery, intracranial portion, not elsewhere classified with loss of consciousness of any duration with death due to brain injury prior to regaining consciousness, initial encounter	trauma
S06.827D	ICD10CM	Injury of left internal carotid artery, intracranial portion, not elsewhere classified with loss of consciousness of any duration with death due to brain injury prior to regaining consciousness, subsequent encounter	trauma
S06.827S	ICD10CM	Injury of left internal carotid artery, intracranial portion, not elsewhere classified with loss of consciousness of any duration with death due to brain injury prior to regaining consciousness, sequela	trauma
S06.828	ICD10CM	Injury of left internal carotid artery, intracranial portion, not elsewhere classified with loss of consciousness of any duration with death due to other cause prior to regaining consciousness	trauma
S06.828A	ICD10CM	Injury of left internal carotid artery, intracranial portion, not elsewhere classified with loss of consciousness of any duration with death due to other cause prior to regaining consciousness, initial encounter	trauma
S06.828D	ICD10CM	Injury of left internal carotid artery, intracranial portion, not elsewhere classified with loss of consciousness of any duration with death due to other cause prior to regaining consciousness, subsequent encounter	trauma
S06.828S	ICD10CM	Injury of left internal carotid artery, intracranial portion, not elsewhere classified with loss of consciousness of any duration with death due to other cause prior to regaining consciousness, sequela	trauma
S06.829	ICD10CM	Injury of left internal carotid artery, intracranial portion, not elsewhere classified with loss of consciousness of unspecified duration	trauma
S06.829A	ICD10CM	Injury of left internal carotid artery, intracranial portion, not elsewhere classified with loss of consciousness of unspecified duration, initial encounter	trauma
S06.829D	ICD10CM	Injury of left internal carotid artery, intracranial portion, not elsewhere classified with loss of consciousness of unspecified duration, subsequent encounter	trauma
S06.829S	ICD10CM	Injury of left internal carotid artery, intracranial portion, not elsewhere classified with loss of consciousness of unspecified duration, sequela	trauma
S06.82AA	ICD10CM	Injury of left internal carotid artery, intracranial portion, not elsewhere classified with loss of consciousness status unknown, initial encounter	trauma
S06.82AD	ICD10CM	Injury of left internal carotid artery, intracranial portion, not elsewhere classified with loss of consciousness status unknown, subsequent encounter	trauma
S06.82AS	ICD10CM	Injury of left internal carotid artery, intracranial portion, not elsewhere classified with loss of consciousness status unknown, sequela	trauma
S06.89	ICD10CM	Other specified intracranial injury	trauma
S06.890	ICD10CM	Other specified intracranial injury without loss of consciousness	trauma
S06.890A	ICD10CM	Other specified intracranial injury without loss of consciousness, initial encounter	trauma
S06.890D	ICD10CM	Other specified intracranial injury without loss of consciousness, subsequent encounter	trauma
S06.890S	ICD10CM	Other specified intracranial injury without loss of consciousness, sequela	trauma
S06.891	ICD10CM	Other specified intracranial injury with loss of consciousness of 30 minutes or less	trauma
S06.891A	ICD10CM	Other specified intracranial injury with loss of consciousness of 30 minutes or less, initial encounter	trauma
S06.891D	ICD10CM	Other specified intracranial injury with loss of consciousness of 30 minutes or less, subsequent encounter	trauma
S06.891S	ICD10CM	Other specified intracranial injury with loss of consciousness of 30 minutes or less, sequela	trauma
S06.892	ICD10CM	Other specified intracranial injury with loss of consciousness of 31 minutes to 59 minutes	trauma
S06.892A	ICD10CM	Other specified intracranial injury with loss of consciousness of 31 minutes to 59 minutes, initial encounter	trauma
S06.892D	ICD10CM	Other specified intracranial injury with loss of consciousness of 31 minutes to 59 minutes, subsequent encounter	trauma
S06.892S	ICD10CM	Other specified intracranial injury with loss of consciousness of 31 minutes to 59 minutes, sequela	trauma
S06.893	ICD10CM	Other specified intracranial injury with loss of consciousness of 1 hour to 5 hours 59 minutes	trauma
S06.893A	ICD10CM	Other specified intracranial injury with loss of consciousness of 1 hour to 5 hours 59 minutes, initial encounter	trauma
S06.893D	ICD10CM	Other specified intracranial injury with loss of consciousness of 1 hour to 5 hours 59 minutes, subsequent encounter	trauma
S06.893S	ICD10CM	Other specified intracranial injury with loss of consciousness of 1 hour to 5 hours 59 minutes, sequela	trauma
S06.894	ICD10CM	Other specified intracranial injury with loss of consciousness of 6 hours to 24 hours	trauma
S06.894A	ICD10CM	Other specified intracranial injury with loss of consciousness of 6 hours to 24 hours, initial encounter	trauma
S06.894D	ICD10CM	Other specified intracranial injury with loss of consciousness of 6 hours to 24 hours, subsequent encounter	trauma
S06.894S	ICD10CM	Other specified intracranial injury with loss of consciousness of 6 hours to 24 hours, sequela	trauma
S06.895	ICD10CM	Other specified intracranial injury with loss of consciousness greater than 24 hours with return to pre-existing conscious level	trauma
S06.895A	ICD10CM	Other specified intracranial injury with loss of consciousness greater than 24 hours with return to pre-existing conscious level, initial encounter	trauma
S06.895D	ICD10CM	Other specified intracranial injury with loss of consciousness greater than 24 hours with return to pre-existing conscious level, subsequent encounter	trauma
S06.895S	ICD10CM	Other specified intracranial injury with loss of consciousness greater than 24 hours with return to pre-existing conscious level, sequela	trauma
S06.896	ICD10CM	Other specified intracranial injury with loss of consciousness greater than 24 hours without return to pre-existing conscious level with patient surviving	trauma
S06.896A	ICD10CM	Other specified intracranial injury with loss of consciousness greater than 24 hours without return to pre-existing conscious level with patient surviving, initial encounter	trauma
S06.896D	ICD10CM	Other specified intracranial injury with loss of consciousness greater than 24 hours without return to pre-existing conscious level with patient surviving, subsequent encounter	trauma
S06.896S	ICD10CM	Other specified intracranial injury with loss of consciousness greater than 24 hours without return to pre-existing conscious level with patient surviving, sequela	trauma
S06.897	ICD10CM	Other specified intracranial injury with loss of consciousness of any duration with death due to brain injury prior to regaining consciousness	trauma
S06.897A	ICD10CM	Other specified intracranial injury with loss of consciousness of any duration with death due to brain injury prior to regaining consciousness, initial encounter	trauma
S06.897D	ICD10CM	Other specified intracranial injury with loss of consciousness of any duration with death due to brain injury prior to regaining consciousness, subsequent encounter	trauma
S06.897S	ICD10CM	Other specified intracranial injury with loss of consciousness of any duration with death due to brain injury prior to regaining consciousness, sequela	trauma
S06.898	ICD10CM	Other specified intracranial injury with loss of consciousness of any duration with death due to other cause prior to regaining consciousness	trauma
S06.898A	ICD10CM	Other specified intracranial injury with loss of consciousness of any duration with death due to other cause prior to regaining consciousness, initial encounter	trauma
S06.898D	ICD10CM	Other specified intracranial injury with loss of consciousness of any duration with death due to other cause prior to regaining consciousness, subsequent encounter	trauma
S06.898S	ICD10CM	Other specified intracranial injury with loss of consciousness of any duration with death due to other cause prior to regaining consciousness, sequela	trauma
S06.899	ICD10CM	Other specified intracranial injury with loss of consciousness of unspecified duration	trauma
S06.899A	ICD10CM	Other specified intracranial injury with loss of consciousness of unspecified duration, initial encounter	trauma
S06.899D	ICD10CM	Other specified intracranial injury with loss of consciousness of unspecified duration, subsequent encounter	trauma
S06.899S	ICD10CM	Other specified intracranial injury with loss of consciousness of unspecified duration, sequela	trauma
S06.89AA	ICD10CM	Code for Other specified intracranial injury with loss of consciousness status unknown, initial encounter	trauma
S06.89AD	ICD10CM	Other specified intracranial injury with loss of consciousness status unknown, subsequent encounter	trauma
S06.89AS	ICD10CM	Other specified intracranial injury with loss of consciousness status unknown, sequela	trauma
S06.8A0A	ICD10CM	Primary blast injury of brain, not elsewhere classified without loss of consciousness, initial encounter	trauma
S06.8A0D	ICD10CM	Primary blast injury of brain, not elsewhere classified without loss of consciousness, subsequent encounter	trauma
S06.8A0S	ICD10CM	Primary blast injury of brain, not elsewhere classified without loss of consciousness, sequela	trauma
S06.8A1A	ICD10CM	Primary blast injury of brain, not elsewhere classified with loss of consciousness of 30 minutes or less, initial encounter	trauma
S06.8A1D	ICD10CM	Primary blast injury of brain, not elsewhere classified with loss of consciousness of 30 minutes or less, subsequent encounter	trauma
S06.8A1S	ICD10CM	Primary blast injury of brain, not elsewhere classified with loss of consciousness of 30 minutes or less, sequela	trauma
S06.8A2A	ICD10CM	Primary blast injury of brain, not elsewhere classified with loss of consciousness of 31 minutes to 59 minutes, initial encounter	trauma
S06.8A2D	ICD10CM	Primary blast injury of brain, not elsewhere classified with loss of consciousness of 31 minutes to 59 minutes, subsequent encounter	trauma
S06.8A2S	ICD10CM	Primary blast injury of brain, not elsewhere classified with loss of consciousness of 31 minutes to 59 minutes, sequela	trauma
S06.8A3A	ICD10CM	Primary blast injury of brain, not elsewhere classified with loss of consciousness of 1 hour to 5 hours 59 minutes, initial encounter	trauma
S06.8A3D	ICD10CM	Primary blast injury of brain, not elsewhere classified with loss of consciousness of 1 hour to 5 hours 59 minutes, subsequent encounter	trauma
S06.8A3S	ICD10CM	Primary blast injury of brain, not elsewhere classified with loss of consciousness of 1 hour to 5 hours 59 minutes, sequela	trauma
S06.8A4A	ICD10CM	Primary blast injury of brain, not elsewhere classified with loss of consciousness of 6 hours to 24 hours, initial encounter	trauma
S06.8A4D	ICD10CM	Primary blast injury of brain, not elsewhere classified with loss of consciousness of 6 hours to 24 hours, subsequent encounter	trauma
S06.8A4S	ICD10CM	Primary blast injury of brain, not elsewhere classified with loss of consciousness of 6 hours to 24 hours, sequela	trauma
S06.8A5A	ICD10CM	Primary blast injury of brain, not elsewhere classified with loss of consciousness greater than 24 hours with return to pre-existing conscious level, initial encounter	trauma
S06.8A5D	ICD10CM	Primary blast injury of brain, not elsewhere classified with loss of consciousness greater than 24 hours with return to pre-existing conscious level, subsequent encounter	trauma
S06.8A5S	ICD10CM	Primary blast injury of brain, not elsewhere classified with loss of consciousness greater than 24 hours with return to pre-existing conscious level, sequela	trauma
S06.8A6A	ICD10CM	Primary blast injury of brain, not elsewhere classified with loss of consciousness greater than 24 hours without return to pre-existing conscious level with patient surviving, initial encounter	trauma
S06.8A6D	ICD10CM	Primary blast injury of brain, not elsewhere classified with loss of consciousness greater than 24 hours without return to pre-existing conscious level with patient surviving, subsequent encounter	trauma
S06.8A6S	ICD10CM	Primary blast injury of brain, not elsewhere classified with loss of consciousness greater than 24 hours without return to pre-existing conscious level with patient surviving, sequela	trauma
S06.8A7A	ICD10CM	Primary blast injury of brain, not elsewhere classified with loss of consciousness of any duration with death due to brain injury prior to regaining consciousness, initial encounter	trauma
S06.8A8A	ICD10CM	Primary blast injury of brain, not elsewhere classified with loss of consciousness of any duration with death due to other cause prior to regaining consciousness, initial encounter	trauma
S06.8AAA	ICD10CM	Primary blast injury of brain, not elsewhere classified with loss of consciousness status unknown, initial encounter	trauma
S06.8AAD	ICD10CM	Primary blast injury of brain, not elsewhere classified with loss of consciousness status unknown, subsequent encounter	trauma
S06.9	ICD10CM	Unspecified intracranial injury	trauma
S06.9X	ICD10CM	Unspecified intracranial injury	trauma
S06.9X0	ICD10CM	Unspecified intracranial injury without loss of consciousness	trauma
S06.9X0A	ICD10CM	Unspecified intracranial injury without loss of consciousness, initial encounter	trauma
S06.9X0D	ICD10CM	Unspecified intracranial injury without loss of consciousness, subsequent encounter	trauma
S06.9X0S	ICD10CM	Unspecified intracranial injury without loss of consciousness, sequela	trauma
S06.9X1	ICD10CM	Unspecified intracranial injury with loss of consciousness of 30 minutes or less	trauma
S06.9X1A	ICD10CM	Unspecified intracranial injury with loss of consciousness of 30 minutes or less, initial encounter	trauma
S06.9X1D	ICD10CM	Unspecified intracranial injury with loss of consciousness of 30 minutes or less, subsequent encounter	trauma
S06.9X1S	ICD10CM	Unspecified intracranial injury with loss of consciousness of 30 minutes or less, sequela	trauma
S06.9X2	ICD10CM	Unspecified intracranial injury with loss of consciousness of 31 minutes to 59 minutes	trauma
S06.9X2A	ICD10CM	Unspecified intracranial injury with loss of consciousness of 31 minutes to 59 minutes, initial encounter	trauma
S06.9X2D	ICD10CM	Unspecified intracranial injury with loss of consciousness of 31 minutes to 59 minutes, subsequent encounter	trauma
S06.9X2S	ICD10CM	Unspecified intracranial injury with loss of consciousness of 31 minutes to 59 minutes, sequela	trauma
S06.9X3	ICD10CM	Unspecified intracranial injury with loss of consciousness of 1 hour to 5 hours 59 minutes	trauma
S06.9X3A	ICD10CM	Unspecified intracranial injury with loss of consciousness of 1 hour to 5 hours 59 minutes, initial encounter	trauma
S06.9X3D	ICD10CM	Unspecified intracranial injury with loss of consciousness of 1 hour to 5 hours 59 minutes, subsequent encounter	trauma
S06.9X3S	ICD10CM	Unspecified intracranial injury with loss of consciousness of 1 hour to 5 hours 59 minutes, sequela	trauma
S06.9X4	ICD10CM	Unspecified intracranial injury with loss of consciousness of 6 hours to 24 hours	trauma
S06.9X4A	ICD10CM	Unspecified intracranial injury with loss of consciousness of 6 hours to 24 hours, initial encounter	trauma
S06.9X4D	ICD10CM	Unspecified intracranial injury with loss of consciousness of 6 hours to 24 hours, subsequent encounter	trauma
S06.9X4S	ICD10CM	Unspecified intracranial injury with loss of consciousness of 6 hours to 24 hours, sequela	trauma
S06.9X5	ICD10CM	Unspecified intracranial injury with loss of consciousness greater than 24 hours with return to pre-existing conscious level	trauma
S06.9X5A	ICD10CM	Unspecified intracranial injury with loss of consciousness greater than 24 hours with return to pre-existing conscious level, initial encounter	trauma
S06.9X5D	ICD10CM	Unspecified intracranial injury with loss of consciousness greater than 24 hours with return to pre-existing conscious level, subsequent encounter	trauma
S06.9X5S	ICD10CM	Unspecified intracranial injury with loss of consciousness greater than 24 hours with return to pre-existing conscious level, sequela	trauma
S06.9X6	ICD10CM	Unspecified intracranial injury with loss of consciousness greater than 24 hours without return to pre-existing conscious level with patient surviving	trauma
S06.9X6A	ICD10CM	Unspecified intracranial injury with loss of consciousness greater than 24 hours without return to pre-existing conscious level with patient surviving, initial encounter	trauma
S06.9X6D	ICD10CM	Unspecified intracranial injury with loss of consciousness greater than 24 hours without return to pre-existing conscious level with patient surviving, subsequent encounter	trauma
S06.9X6S	ICD10CM	Unspecified intracranial injury with loss of consciousness greater than 24 hours without return to pre-existing conscious level with patient surviving, sequela	trauma
S06.9X7	ICD10CM	Unspecified intracranial injury with loss of consciousness of any duration with death due to brain injury prior to regaining consciousness	trauma
S06.9X7A	ICD10CM	Unspecified intracranial injury with loss of consciousness of any duration with death due to brain injury prior to regaining consciousness, initial encounter	trauma
S06.9X7D	ICD10CM	Unspecified intracranial injury with loss of consciousness of any duration with death due to brain injury prior to regaining consciousness, subsequent encounter	trauma
S06.9X7S	ICD10CM	Unspecified intracranial injury with loss of consciousness of any duration with death due to brain injury prior to regaining consciousness, sequela	trauma
S06.9X8	ICD10CM	Unspecified intracranial injury with loss of consciousness of any duration with death due to other cause prior to regaining consciousness	trauma
S06.9X8A	ICD10CM	Unspecified intracranial injury with loss of consciousness of any duration with death due to other cause prior to regaining consciousness, initial encounter	trauma
S06.9X8D	ICD10CM	Unspecified intracranial injury with loss of consciousness of any duration with death due to other cause prior to regaining consciousness, subsequent encounter	trauma
S06.9X8S	ICD10CM	Unspecified intracranial injury with loss of consciousness of any duration with death due to other cause prior to regaining consciousness, sequela	trauma
S06.9X9	ICD10CM	Unspecified intracranial injury with loss of consciousness of unspecified duration	trauma
S06.9X9A	ICD10CM	Unspecified intracranial injury with loss of consciousness of unspecified duration, initial encounter	trauma
S06.9X9D	ICD10CM	Unspecified intracranial injury with loss of consciousness of unspecified duration, subsequent encounter	trauma
S06.9X9S	ICD10CM	Unspecified intracranial injury with loss of consciousness of unspecified duration, sequela	trauma
S06.9XAA	ICD10CM	Code for Unspecified intracranial injury with loss of consciousness status unknown, initial encounter	trauma
S06.9XAD	ICD10CM	Code for Unspecified intracranial injury with loss of consciousness status unknown, subsequent encounter	trauma
S06.9XAS	ICD10CM	Code for Unspecified intracranial injury with loss of consciousness status unknown, sequela	trauma
S06.A0XA	ICD10CM	Traumatic brain compression without herniation, initial encounter	trauma
S06.A0XD	ICD10CM	Code for Traumatic brain compression without herniation, subsequent encounter	trauma
S06.A0XS	ICD10CM	Code for Traumatic brain compression without herniation, sequela	trauma
S06.A1XA	ICD10CM	Traumatic brain compression with herniation, initial encounter	trauma
S06.A1XD	ICD10CM	Traumatic brain compression with herniation, subsequent encounter	trauma
S06.A1XS	ICD10CM	Traumatic brain compression with herniation, sequela	trauma
S12	ICD10CM	Fracture of cervical vertebra and other parts of neck	trauma
S12.0	ICD10CM	Fracture of first cervical vertebra	trauma
S12.00	ICD10CM	Unspecified fracture of first cervical vertebra	trauma
S12.000	ICD10CM	Unspecified displaced fracture of first cervical vertebra	trauma
S12.000A	ICD10CM	Unspecified displaced fracture of first cervical vertebra, initial encounter for closed fracture	trauma
S12.000B	ICD10CM	Unspecified displaced fracture of first cervical vertebra, initial encounter for open fracture	trauma
S12.000D	ICD10CM	Unspecified displaced fracture of first cervical vertebra, subsequent encounter for fracture with routine healing	trauma
S12.000G	ICD10CM	Unspecified displaced fracture of first cervical vertebra, subsequent encounter for fracture with delayed healing	trauma
S12.000K	ICD10CM	Unspecified displaced fracture of first cervical vertebra, subsequent encounter for fracture with nonunion	trauma
S12.000S	ICD10CM	Unspecified displaced fracture of first cervical vertebra, sequela	trauma
S12.001	ICD10CM	Unspecified nondisplaced fracture of first cervical vertebra	trauma
S12.001A	ICD10CM	Unspecified nondisplaced fracture of first cervical vertebra, initial encounter for closed fracture	trauma
S12.001B	ICD10CM	Unspecified nondisplaced fracture of first cervical vertebra, initial encounter for open fracture	trauma
S12.001D	ICD10CM	Unspecified nondisplaced fracture of first cervical vertebra, subsequent encounter for fracture with routine healing	trauma
S12.001G	ICD10CM	Unspecified nondisplaced fracture of first cervical vertebra, subsequent encounter for fracture with delayed healing	trauma
S12.001K	ICD10CM	Unspecified nondisplaced fracture of first cervical vertebra, subsequent encounter for fracture with nonunion	trauma
S12.001S	ICD10CM	Unspecified nondisplaced fracture of first cervical vertebra, sequela	trauma
S12.01	ICD10CM	Stable burst fracture of first cervical vertebra	trauma
S12.01XA	ICD10CM	Stable burst fracture of first cervical vertebra, initial encounter for closed fracture	trauma
S12.01XB	ICD10CM	Stable burst fracture of first cervical vertebra, initial encounter for open fracture	trauma
S12.01XD	ICD10CM	Stable burst fracture of first cervical vertebra, subsequent encounter for fracture with routine healing	trauma
S12.01XG	ICD10CM	Stable burst fracture of first cervical vertebra, subsequent encounter for fracture with delayed healing	trauma
S12.01XK	ICD10CM	Stable burst fracture of first cervical vertebra, subsequent encounter for fracture with nonunion	trauma
S12.01XS	ICD10CM	Stable burst fracture of first cervical vertebra, sequela	trauma
S12.02	ICD10CM	Unstable burst fracture of first cervical vertebra	trauma
S12.02XA	ICD10CM	Unstable burst fracture of first cervical vertebra, initial encounter for closed fracture	trauma
S12.02XB	ICD10CM	Unstable burst fracture of first cervical vertebra, initial encounter for open fracture	trauma
S12.02XD	ICD10CM	Unstable burst fracture of first cervical vertebra, subsequent encounter for fracture with routine healing	trauma
S12.02XG	ICD10CM	Unstable burst fracture of first cervical vertebra, subsequent encounter for fracture with delayed healing	trauma
S12.02XK	ICD10CM	Unstable burst fracture of first cervical vertebra, subsequent encounter for fracture with nonunion	trauma
S12.02XS	ICD10CM	Unstable burst fracture of first cervical vertebra, sequela	trauma
S12.03	ICD10CM	Posterior arch fracture of first cervical vertebra	trauma
S12.030	ICD10CM	Displaced posterior arch fracture of first cervical vertebra	trauma
S12.030A	ICD10CM	Displaced posterior arch fracture of first cervical vertebra, initial encounter for closed fracture	trauma
S12.030B	ICD10CM	Displaced posterior arch fracture of first cervical vertebra, initial encounter for open fracture	trauma
S12.030D	ICD10CM	Displaced posterior arch fracture of first cervical vertebra, subsequent encounter for fracture with routine healing	trauma
S12.030G	ICD10CM	Displaced posterior arch fracture of first cervical vertebra, subsequent encounter for fracture with delayed healing	trauma
S12.030K	ICD10CM	Displaced posterior arch fracture of first cervical vertebra, subsequent encounter for fracture with nonunion	trauma
S12.030S	ICD10CM	Displaced posterior arch fracture of first cervical vertebra, sequela	trauma
S12.031	ICD10CM	Nondisplaced posterior arch fracture of first cervical vertebra	trauma
S12.031A	ICD10CM	Nondisplaced posterior arch fracture of first cervical vertebra, initial encounter for closed fracture	trauma
S12.031B	ICD10CM	Nondisplaced posterior arch fracture of first cervical vertebra, initial encounter for open fracture	trauma
S12.031D	ICD10CM	Nondisplaced posterior arch fracture of first cervical vertebra, subsequent encounter for fracture with routine healing	trauma
S12.031G	ICD10CM	Nondisplaced posterior arch fracture of first cervical vertebra, subsequent encounter for fracture with delayed healing	trauma
S12.031K	ICD10CM	Nondisplaced posterior arch fracture of first cervical vertebra, subsequent encounter for fracture with nonunion	trauma
S12.031S	ICD10CM	Nondisplaced posterior arch fracture of first cervical vertebra, sequela	trauma
S12.04	ICD10CM	Lateral mass fracture of first cervical vertebra	trauma
S12.040	ICD10CM	Displaced lateral mass fracture of first cervical vertebra	trauma
S12.040A	ICD10CM	Displaced lateral mass fracture of first cervical vertebra, initial encounter for closed fracture	trauma
S12.040B	ICD10CM	Displaced lateral mass fracture of first cervical vertebra, initial encounter for open fracture	trauma
S12.040D	ICD10CM	Displaced lateral mass fracture of first cervical vertebra, subsequent encounter for fracture with routine healing	trauma
S12.040G	ICD10CM	Displaced lateral mass fracture of first cervical vertebra, subsequent encounter for fracture with delayed healing	trauma
S12.040K	ICD10CM	Displaced lateral mass fracture of first cervical vertebra, subsequent encounter for fracture with nonunion	trauma
S12.040S	ICD10CM	Displaced lateral mass fracture of first cervical vertebra, sequela	trauma
S12.041	ICD10CM	Nondisplaced lateral mass fracture of first cervical vertebra	trauma
S12.041A	ICD10CM	Nondisplaced lateral mass fracture of first cervical vertebra, initial encounter for closed fracture	trauma
S12.041B	ICD10CM	Nondisplaced lateral mass fracture of first cervical vertebra, initial encounter for open fracture	trauma
S12.041D	ICD10CM	Nondisplaced lateral mass fracture of first cervical vertebra, subsequent encounter for fracture with routine healing	trauma
S12.041G	ICD10CM	Nondisplaced lateral mass fracture of first cervical vertebra, subsequent encounter for fracture with delayed healing	trauma
S12.041K	ICD10CM	Nondisplaced lateral mass fracture of first cervical vertebra, subsequent encounter for fracture with nonunion	trauma
S12.041S	ICD10CM	Nondisplaced lateral mass fracture of first cervical vertebra, sequela	trauma
S12.09	ICD10CM	Other fracture of first cervical vertebra	trauma
S12.090	ICD10CM	Other displaced fracture of first cervical vertebra	trauma
S12.090A	ICD10CM	Other displaced fracture of first cervical vertebra, initial encounter for closed fracture	trauma
S12.090B	ICD10CM	Other displaced fracture of first cervical vertebra, initial encounter for open fracture	trauma
S12.090D	ICD10CM	Other displaced fracture of first cervical vertebra, subsequent encounter for fracture with routine healing	trauma
S12.090G	ICD10CM	Other displaced fracture of first cervical vertebra, subsequent encounter for fracture with delayed healing	trauma
S12.090K	ICD10CM	Other displaced fracture of first cervical vertebra, subsequent encounter for fracture with nonunion	trauma
S12.090S	ICD10CM	Other displaced fracture of first cervical vertebra, sequela	trauma
S12.091	ICD10CM	Other nondisplaced fracture of first cervical vertebra	trauma
S12.091A	ICD10CM	Other nondisplaced fracture of first cervical vertebra, initial encounter for closed fracture	trauma
S12.091B	ICD10CM	Other nondisplaced fracture of first cervical vertebra, initial encounter for open fracture	trauma
S12.091D	ICD10CM	Other nondisplaced fracture of first cervical vertebra, subsequent encounter for fracture with routine healing	trauma
S12.091G	ICD10CM	Other nondisplaced fracture of first cervical vertebra, subsequent encounter for fracture with delayed healing	trauma
S12.091K	ICD10CM	Other nondisplaced fracture of first cervical vertebra, subsequent encounter for fracture with nonunion	trauma
S12.091S	ICD10CM	Other nondisplaced fracture of first cervical vertebra, sequela	trauma
S12.1	ICD10CM	Fracture of second cervical vertebra	trauma
S12.10	ICD10CM	Unspecified fracture of second cervical vertebra	trauma
S12.100	ICD10CM	Unspecified displaced fracture of second cervical vertebra	trauma
S12.100A	ICD10CM	Unspecified displaced fracture of second cervical vertebra, initial encounter for closed fracture	trauma
S12.100B	ICD10CM	Unspecified displaced fracture of second cervical vertebra, initial encounter for open fracture	trauma
S12.100D	ICD10CM	Unspecified displaced fracture of second cervical vertebra, subsequent encounter for fracture with routine healing	trauma
S12.100G	ICD10CM	Unspecified displaced fracture of second cervical vertebra, subsequent encounter for fracture with delayed healing	trauma
S12.100K	ICD10CM	Unspecified displaced fracture of second cervical vertebra, subsequent encounter for fracture with nonunion	trauma
S12.100S	ICD10CM	Unspecified displaced fracture of second cervical vertebra, sequela	trauma
S12.101	ICD10CM	Unspecified nondisplaced fracture of second cervical vertebra	trauma
S12.101A	ICD10CM	Unspecified nondisplaced fracture of second cervical vertebra, initial encounter for closed fracture	trauma
S12.101B	ICD10CM	Unspecified nondisplaced fracture of second cervical vertebra, initial encounter for open fracture	trauma
S12.101D	ICD10CM	Unspecified nondisplaced fracture of second cervical vertebra, subsequent encounter for fracture with routine healing	trauma
S12.101G	ICD10CM	Unspecified nondisplaced fracture of second cervical vertebra, subsequent encounter for fracture with delayed healing	trauma
S12.101K	ICD10CM	Unspecified nondisplaced fracture of second cervical vertebra, subsequent encounter for fracture with nonunion	trauma
S12.101S	ICD10CM	Unspecified nondisplaced fracture of second cervical vertebra, sequela	trauma
S12.11	ICD10CM	Type II dens fracture	trauma
S12.110	ICD10CM	Anterior displaced Type II dens fracture	trauma
S12.110A	ICD10CM	Anterior displaced Type II dens fracture, initial encounter for closed fracture	trauma
S12.110B	ICD10CM	Anterior displaced Type II dens fracture, initial encounter for open fracture	trauma
S12.110D	ICD10CM	Anterior displaced Type II dens fracture, subsequent encounter for fracture with routine healing	trauma
S12.110G	ICD10CM	Anterior displaced Type II dens fracture, subsequent encounter for fracture with delayed healing	trauma
S12.110K	ICD10CM	Anterior displaced Type II dens fracture, subsequent encounter for fracture with nonunion	trauma
S12.110S	ICD10CM	Anterior displaced Type II dens fracture, sequela	trauma
S12.111	ICD10CM	Posterior displaced Type II dens fracture	trauma
S12.111A	ICD10CM	Posterior displaced Type II dens fracture, initial encounter for closed fracture	trauma
S12.111B	ICD10CM	Posterior displaced Type II dens fracture, initial encounter for open fracture	trauma
S12.111D	ICD10CM	Posterior displaced Type II dens fracture, subsequent encounter for fracture with routine healing	trauma
S12.111G	ICD10CM	Posterior displaced Type II dens fracture, subsequent encounter for fracture with delayed healing	trauma
S12.111K	ICD10CM	Posterior displaced Type II dens fracture, subsequent encounter for fracture with nonunion	trauma
S12.111S	ICD10CM	Posterior displaced Type II dens fracture, sequela	trauma
S12.112	ICD10CM	Nondisplaced Type II dens fracture	trauma
S12.112A	ICD10CM	Nondisplaced Type II dens fracture, initial encounter for closed fracture	trauma
S12.112B	ICD10CM	Nondisplaced Type II dens fracture, initial encounter for open fracture	trauma
S12.112D	ICD10CM	Nondisplaced Type II dens fracture, subsequent encounter for fracture with routine healing	trauma
S12.112G	ICD10CM	Nondisplaced Type II dens fracture, subsequent encounter for fracture with delayed healing	trauma
S12.112K	ICD10CM	Nondisplaced Type II dens fracture, subsequent encounter for fracture with nonunion	trauma
S12.112S	ICD10CM	Nondisplaced Type II dens fracture, sequela	trauma
S12.12	ICD10CM	Other dens fracture	trauma
S12.120	ICD10CM	Other displaced dens fracture	trauma
S12.120A	ICD10CM	Other displaced dens fracture, initial encounter for closed fracture	trauma
S12.120B	ICD10CM	Other displaced dens fracture, initial encounter for open fracture	trauma
S12.120D	ICD10CM	Other displaced dens fracture, subsequent encounter for fracture with routine healing	trauma
S12.120G	ICD10CM	Other displaced dens fracture, subsequent encounter for fracture with delayed healing	trauma
S12.120K	ICD10CM	Other displaced dens fracture, subsequent encounter for fracture with nonunion	trauma
S12.120S	ICD10CM	Other displaced dens fracture, sequela	trauma
S12.121	ICD10CM	Other nondisplaced dens fracture	trauma
S12.121A	ICD10CM	Other nondisplaced dens fracture, initial encounter for closed fracture	trauma
S12.121B	ICD10CM	Other nondisplaced dens fracture, initial encounter for open fracture	trauma
S12.121D	ICD10CM	Other nondisplaced dens fracture, subsequent encounter for fracture with routine healing	trauma
S12.121G	ICD10CM	Other nondisplaced dens fracture, subsequent encounter for fracture with delayed healing	trauma
S12.121K	ICD10CM	Other nondisplaced dens fracture, subsequent encounter for fracture with nonunion	trauma
S12.121S	ICD10CM	Other nondisplaced dens fracture, sequela	trauma
S12.13	ICD10CM	Unspecified traumatic spondylolisthesis of second cervical vertebra	trauma
S12.130	ICD10CM	Unspecified traumatic displaced spondylolisthesis of second cervical vertebra	trauma
S12.130A	ICD10CM	Unspecified traumatic displaced spondylolisthesis of second cervical vertebra, initial encounter for closed fracture	trauma
S12.130B	ICD10CM	Unspecified traumatic displaced spondylolisthesis of second cervical vertebra, initial encounter for open fracture	trauma
S12.130D	ICD10CM	Unspecified traumatic displaced spondylolisthesis of second cervical vertebra, subsequent encounter for fracture with routine healing	trauma
S12.130G	ICD10CM	Unspecified traumatic displaced spondylolisthesis of second cervical vertebra, subsequent encounter for fracture with delayed healing	trauma
S12.130K	ICD10CM	Unspecified traumatic displaced spondylolisthesis of second cervical vertebra, subsequent encounter for fracture with nonunion	trauma
S12.130S	ICD10CM	Unspecified traumatic displaced spondylolisthesis of second cervical vertebra, sequela	trauma
S12.131	ICD10CM	Unspecified traumatic nondisplaced spondylolisthesis of second cervical vertebra	trauma
S12.131A	ICD10CM	Unspecified traumatic nondisplaced spondylolisthesis of second cervical vertebra, initial encounter for closed fracture	trauma
S12.131B	ICD10CM	Unspecified traumatic nondisplaced spondylolisthesis of second cervical vertebra, initial encounter for open fracture	trauma
S12.131D	ICD10CM	Unspecified traumatic nondisplaced spondylolisthesis of second cervical vertebra, subsequent encounter for fracture with routine healing	trauma
S12.131G	ICD10CM	Unspecified traumatic nondisplaced spondylolisthesis of second cervical vertebra, subsequent encounter for fracture with delayed healing	trauma
S12.131K	ICD10CM	Unspecified traumatic nondisplaced spondylolisthesis of second cervical vertebra, subsequent encounter for fracture with nonunion	trauma
S12.131S	ICD10CM	Unspecified traumatic nondisplaced spondylolisthesis of second cervical vertebra, sequela	trauma
S12.14	ICD10CM	Type III traumatic spondylolisthesis of second cervical vertebra	trauma
S12.14XA	ICD10CM	Type III traumatic spondylolisthesis of second cervical vertebra, initial encounter for closed fracture	trauma
S12.14XB	ICD10CM	Type III traumatic spondylolisthesis of second cervical vertebra, initial encounter for open fracture	trauma
S12.14XD	ICD10CM	Type III traumatic spondylolisthesis of second cervical vertebra, subsequent encounter for fracture with routine healing	trauma
S12.14XG	ICD10CM	Type III traumatic spondylolisthesis of second cervical vertebra, subsequent encounter for fracture with delayed healing	trauma
S12.14XK	ICD10CM	Type III traumatic spondylolisthesis of second cervical vertebra, subsequent encounter for fracture with nonunion	trauma
S12.14XS	ICD10CM	Type III traumatic spondylolisthesis of second cervical vertebra, sequela	trauma
S12.15	ICD10CM	Other traumatic spondylolisthesis of second cervical vertebra	trauma
S12.150	ICD10CM	Other traumatic displaced spondylolisthesis of second cervical vertebra	trauma
S12.150A	ICD10CM	Other traumatic displaced spondylolisthesis of second cervical vertebra, initial encounter for closed fracture	trauma
S12.150B	ICD10CM	Other traumatic displaced spondylolisthesis of second cervical vertebra, initial encounter for open fracture	trauma
S12.150D	ICD10CM	Other traumatic displaced spondylolisthesis of second cervical vertebra, subsequent encounter for fracture with routine healing	trauma
S12.150G	ICD10CM	Other traumatic displaced spondylolisthesis of second cervical vertebra, subsequent encounter for fracture with delayed healing	trauma
S12.150K	ICD10CM	Other traumatic displaced spondylolisthesis of second cervical vertebra, subsequent encounter for fracture with nonunion	trauma
S12.150S	ICD10CM	Other traumatic displaced spondylolisthesis of second cervical vertebra, sequela	trauma
S12.151	ICD10CM	Other traumatic nondisplaced spondylolisthesis of second cervical vertebra	trauma
S12.151A	ICD10CM	Other traumatic nondisplaced spondylolisthesis of second cervical vertebra, initial encounter for closed fracture	trauma
S12.151B	ICD10CM	Other traumatic nondisplaced spondylolisthesis of second cervical vertebra, initial encounter for open fracture	trauma
S12.151D	ICD10CM	Other traumatic nondisplaced spondylolisthesis of second cervical vertebra, subsequent encounter for fracture with routine healing	trauma
S12.151G	ICD10CM	Other traumatic nondisplaced spondylolisthesis of second cervical vertebra, subsequent encounter for fracture with delayed healing	trauma
S12.151K	ICD10CM	Other traumatic nondisplaced spondylolisthesis of second cervical vertebra, subsequent encounter for fracture with nonunion	trauma
S12.151S	ICD10CM	Other traumatic nondisplaced spondylolisthesis of second cervical vertebra, sequela	trauma
S12.19	ICD10CM	Other fracture of second cervical vertebra	trauma
S12.190	ICD10CM	Other displaced fracture of second cervical vertebra	trauma
S12.190A	ICD10CM	Other displaced fracture of second cervical vertebra, initial encounter for closed fracture	trauma
S12.190B	ICD10CM	Other displaced fracture of second cervical vertebra, initial encounter for open fracture	trauma
S12.190D	ICD10CM	Other displaced fracture of second cervical vertebra, subsequent encounter for fracture with routine healing	trauma
S12.190G	ICD10CM	Other displaced fracture of second cervical vertebra, subsequent encounter for fracture with delayed healing	trauma
S12.190K	ICD10CM	Other displaced fracture of second cervical vertebra, subsequent encounter for fracture with nonunion	trauma
S12.190S	ICD10CM	Other displaced fracture of second cervical vertebra, sequela	trauma
S12.191	ICD10CM	Other nondisplaced fracture of second cervical vertebra	trauma
S12.191A	ICD10CM	Other nondisplaced fracture of second cervical vertebra, initial encounter for closed fracture	trauma
S12.191B	ICD10CM	Other nondisplaced fracture of second cervical vertebra, initial encounter for open fracture	trauma
S12.191D	ICD10CM	Other nondisplaced fracture of second cervical vertebra, subsequent encounter for fracture with routine healing	trauma
S12.191G	ICD10CM	Other nondisplaced fracture of second cervical vertebra, subsequent encounter for fracture with delayed healing	trauma
S12.191K	ICD10CM	Other nondisplaced fracture of second cervical vertebra, subsequent encounter for fracture with nonunion	trauma
S12.191S	ICD10CM	Other nondisplaced fracture of second cervical vertebra, sequela	trauma
S12.2	ICD10CM	Fracture of third cervical vertebra	trauma
S12.20	ICD10CM	Unspecified fracture of third cervical vertebra	trauma
S12.200	ICD10CM	Unspecified displaced fracture of third cervical vertebra	trauma
S12.200A	ICD10CM	Unspecified displaced fracture of third cervical vertebra, initial encounter for closed fracture	trauma
S12.200B	ICD10CM	Unspecified displaced fracture of third cervical vertebra, initial encounter for open fracture	trauma
S12.200D	ICD10CM	Unspecified displaced fracture of third cervical vertebra, subsequent encounter for fracture with routine healing	trauma
S12.200G	ICD10CM	Unspecified displaced fracture of third cervical vertebra, subsequent encounter for fracture with delayed healing	trauma
S12.200K	ICD10CM	Unspecified displaced fracture of third cervical vertebra, subsequent encounter for fracture with nonunion	trauma
S12.200S	ICD10CM	Unspecified displaced fracture of third cervical vertebra, sequela	trauma
S12.201	ICD10CM	Unspecified nondisplaced fracture of third cervical vertebra	trauma
S12.201A	ICD10CM	Unspecified nondisplaced fracture of third cervical vertebra, initial encounter for closed fracture	trauma
S12.201B	ICD10CM	Unspecified nondisplaced fracture of third cervical vertebra, initial encounter for open fracture	trauma
S12.201D	ICD10CM	Unspecified nondisplaced fracture of third cervical vertebra, subsequent encounter for fracture with routine healing	trauma
S12.201G	ICD10CM	Unspecified nondisplaced fracture of third cervical vertebra, subsequent encounter for fracture with delayed healing	trauma
S12.201K	ICD10CM	Unspecified nondisplaced fracture of third cervical vertebra, subsequent encounter for fracture with nonunion	trauma
S12.201S	ICD10CM	Unspecified nondisplaced fracture of third cervical vertebra, sequela	trauma
S12.23	ICD10CM	Unspecified traumatic spondylolisthesis of third cervical vertebra	trauma
S12.230	ICD10CM	Unspecified traumatic displaced spondylolisthesis of third cervical vertebra	trauma
S12.230A	ICD10CM	Unspecified traumatic displaced spondylolisthesis of third cervical vertebra, initial encounter for closed fracture	trauma
S12.230B	ICD10CM	Unspecified traumatic displaced spondylolisthesis of third cervical vertebra, initial encounter for open fracture	trauma
S12.230D	ICD10CM	Unspecified traumatic displaced spondylolisthesis of third cervical vertebra, subsequent encounter for fracture with routine healing	trauma
S12.230G	ICD10CM	Unspecified traumatic displaced spondylolisthesis of third cervical vertebra, subsequent encounter for fracture with delayed healing	trauma
S12.230K	ICD10CM	Unspecified traumatic displaced spondylolisthesis of third cervical vertebra, subsequent encounter for fracture with nonunion	trauma
S12.230S	ICD10CM	Unspecified traumatic displaced spondylolisthesis of third cervical vertebra, sequela	trauma
S12.231	ICD10CM	Unspecified traumatic nondisplaced spondylolisthesis of third cervical vertebra	trauma
S12.231A	ICD10CM	Unspecified traumatic nondisplaced spondylolisthesis of third cervical vertebra, initial encounter for closed fracture	trauma
S12.231B	ICD10CM	Unspecified traumatic nondisplaced spondylolisthesis of third cervical vertebra, initial encounter for open fracture	trauma
S12.231D	ICD10CM	Unspecified traumatic nondisplaced spondylolisthesis of third cervical vertebra, subsequent encounter for fracture with routine healing	trauma
S12.231G	ICD10CM	Unspecified traumatic nondisplaced spondylolisthesis of third cervical vertebra, subsequent encounter for fracture with delayed healing	trauma
S12.231K	ICD10CM	Unspecified traumatic nondisplaced spondylolisthesis of third cervical vertebra, subsequent encounter for fracture with nonunion	trauma
S12.231S	ICD10CM	Unspecified traumatic nondisplaced spondylolisthesis of third cervical vertebra, sequela	trauma
S12.24	ICD10CM	Type III traumatic spondylolisthesis of third cervical vertebra	trauma
S12.24XA	ICD10CM	Type III traumatic spondylolisthesis of third cervical vertebra, initial encounter for closed fracture	trauma
S12.24XB	ICD10CM	Type III traumatic spondylolisthesis of third cervical vertebra, initial encounter for open fracture	trauma
S12.24XD	ICD10CM	Type III traumatic spondylolisthesis of third cervical vertebra, subsequent encounter for fracture with routine healing	trauma
S12.24XG	ICD10CM	Type III traumatic spondylolisthesis of third cervical vertebra, subsequent encounter for fracture with delayed healing	trauma
S12.24XK	ICD10CM	Type III traumatic spondylolisthesis of third cervical vertebra, subsequent encounter for fracture with nonunion	trauma
S12.24XS	ICD10CM	Type III traumatic spondylolisthesis of third cervical vertebra, sequela	trauma
S12.25	ICD10CM	Other traumatic spondylolisthesis of third cervical vertebra	trauma
S12.250	ICD10CM	Other traumatic displaced spondylolisthesis of third cervical vertebra	trauma
S12.250A	ICD10CM	Other traumatic displaced spondylolisthesis of third cervical vertebra, initial encounter for closed fracture	trauma
S12.250B	ICD10CM	Other traumatic displaced spondylolisthesis of third cervical vertebra, initial encounter for open fracture	trauma
S12.250D	ICD10CM	Other traumatic displaced spondylolisthesis of third cervical vertebra, subsequent encounter for fracture with routine healing	trauma
S12.250G	ICD10CM	Other traumatic displaced spondylolisthesis of third cervical vertebra, subsequent encounter for fracture with delayed healing	trauma
S12.250K	ICD10CM	Other traumatic displaced spondylolisthesis of third cervical vertebra, subsequent encounter for fracture with nonunion	trauma
S12.250S	ICD10CM	Other traumatic displaced spondylolisthesis of third cervical vertebra, sequela	trauma
S12.251	ICD10CM	Other traumatic nondisplaced spondylolisthesis of third cervical vertebra	trauma
S12.251A	ICD10CM	Other traumatic nondisplaced spondylolisthesis of third cervical vertebra, initial encounter for closed fracture	trauma
S12.251B	ICD10CM	Other traumatic nondisplaced spondylolisthesis of third cervical vertebra, initial encounter for open fracture	trauma
S12.251D	ICD10CM	Other traumatic nondisplaced spondylolisthesis of third cervical vertebra, subsequent encounter for fracture with routine healing	trauma
S12.251G	ICD10CM	Other traumatic nondisplaced spondylolisthesis of third cervical vertebra, subsequent encounter for fracture with delayed healing	trauma
S12.251K	ICD10CM	Other traumatic nondisplaced spondylolisthesis of third cervical vertebra, subsequent encounter for fracture with nonunion	trauma
S12.251S	ICD10CM	Other traumatic nondisplaced spondylolisthesis of third cervical vertebra, sequela	trauma
S12.29	ICD10CM	Other fracture of third cervical vertebra	trauma
S12.290	ICD10CM	Other displaced fracture of third cervical vertebra	trauma
S12.290A	ICD10CM	Other displaced fracture of third cervical vertebra, initial encounter for closed fracture	trauma
S12.290B	ICD10CM	Other displaced fracture of third cervical vertebra, initial encounter for open fracture	trauma
S12.290D	ICD10CM	Other displaced fracture of third cervical vertebra, subsequent encounter for fracture with routine healing	trauma
S12.290G	ICD10CM	Other displaced fracture of third cervical vertebra, subsequent encounter for fracture with delayed healing	trauma
S12.290K	ICD10CM	Other displaced fracture of third cervical vertebra, subsequent encounter for fracture with nonunion	trauma
S12.290S	ICD10CM	Other displaced fracture of third cervical vertebra, sequela	trauma
S12.291	ICD10CM	Other nondisplaced fracture of third cervical vertebra	trauma
S12.291A	ICD10CM	Other nondisplaced fracture of third cervical vertebra, initial encounter for closed fracture	trauma
S12.291B	ICD10CM	Other nondisplaced fracture of third cervical vertebra, initial encounter for open fracture	trauma
S12.291D	ICD10CM	Other nondisplaced fracture of third cervical vertebra, subsequent encounter for fracture with routine healing	trauma
S12.291G	ICD10CM	Other nondisplaced fracture of third cervical vertebra, subsequent encounter for fracture with delayed healing	trauma
S12.291K	ICD10CM	Other nondisplaced fracture of third cervical vertebra, subsequent encounter for fracture with nonunion	trauma
S12.291S	ICD10CM	Other nondisplaced fracture of third cervical vertebra, sequela	trauma
S12.3	ICD10CM	Fracture of fourth cervical vertebra	trauma
S12.30	ICD10CM	Unspecified fracture of fourth cervical vertebra	trauma
S12.300	ICD10CM	Unspecified displaced fracture of fourth cervical vertebra	trauma
S12.300A	ICD10CM	Unspecified displaced fracture of fourth cervical vertebra, initial encounter for closed fracture	trauma
S12.300B	ICD10CM	Unspecified displaced fracture of fourth cervical vertebra, initial encounter for open fracture	trauma
S12.300D	ICD10CM	Unspecified displaced fracture of fourth cervical vertebra, subsequent encounter for fracture with routine healing	trauma
S12.300G	ICD10CM	Unspecified displaced fracture of fourth cervical vertebra, subsequent encounter for fracture with delayed healing	trauma
S12.300K	ICD10CM	Unspecified displaced fracture of fourth cervical vertebra, subsequent encounter for fracture with nonunion	trauma
S12.300S	ICD10CM	Unspecified displaced fracture of fourth cervical vertebra, sequela	trauma
S12.301	ICD10CM	Unspecified nondisplaced fracture of fourth cervical vertebra	trauma
S12.301A	ICD10CM	Unspecified nondisplaced fracture of fourth cervical vertebra, initial encounter for closed fracture	trauma
S12.301B	ICD10CM	Unspecified nondisplaced fracture of fourth cervical vertebra, initial encounter for open fracture	trauma
S12.301D	ICD10CM	Unspecified nondisplaced fracture of fourth cervical vertebra, subsequent encounter for fracture with routine healing	trauma
S12.301G	ICD10CM	Unspecified nondisplaced fracture of fourth cervical vertebra, subsequent encounter for fracture with delayed healing	trauma
S12.301K	ICD10CM	Unspecified nondisplaced fracture of fourth cervical vertebra, subsequent encounter for fracture with nonunion	trauma
S12.301S	ICD10CM	Unspecified nondisplaced fracture of fourth cervical vertebra, sequela	trauma
S12.33	ICD10CM	Unspecified traumatic spondylolisthesis of fourth cervical vertebra	trauma
S12.330	ICD10CM	Unspecified traumatic displaced spondylolisthesis of fourth cervical vertebra	trauma
S12.330A	ICD10CM	Unspecified traumatic displaced spondylolisthesis of fourth cervical vertebra, initial encounter for closed fracture	trauma
S12.330B	ICD10CM	Unspecified traumatic displaced spondylolisthesis of fourth cervical vertebra, initial encounter for open fracture	trauma
S12.330D	ICD10CM	Unspecified traumatic displaced spondylolisthesis of fourth cervical vertebra, subsequent encounter for fracture with routine healing	trauma
S12.330G	ICD10CM	Unspecified traumatic displaced spondylolisthesis of fourth cervical vertebra, subsequent encounter for fracture with delayed healing	trauma
S12.330K	ICD10CM	Unspecified traumatic displaced spondylolisthesis of fourth cervical vertebra, subsequent encounter for fracture with nonunion	trauma
S12.330S	ICD10CM	Unspecified traumatic displaced spondylolisthesis of fourth cervical vertebra, sequela	trauma
S12.331	ICD10CM	Unspecified traumatic nondisplaced spondylolisthesis of fourth cervical vertebra	trauma
S12.331A	ICD10CM	Unspecified traumatic nondisplaced spondylolisthesis of fourth cervical vertebra, initial encounter for closed fracture	trauma
S12.331B	ICD10CM	Unspecified traumatic nondisplaced spondylolisthesis of fourth cervical vertebra, initial encounter for open fracture	trauma
S12.331D	ICD10CM	Unspecified traumatic nondisplaced spondylolisthesis of fourth cervical vertebra, subsequent encounter for fracture with routine healing	trauma
S12.331G	ICD10CM	Unspecified traumatic nondisplaced spondylolisthesis of fourth cervical vertebra, subsequent encounter for fracture with delayed healing	trauma
S12.331K	ICD10CM	Unspecified traumatic nondisplaced spondylolisthesis of fourth cervical vertebra, subsequent encounter for fracture with nonunion	trauma
S12.331S	ICD10CM	Unspecified traumatic nondisplaced spondylolisthesis of fourth cervical vertebra, sequela	trauma
S12.34	ICD10CM	Type III traumatic spondylolisthesis of fourth cervical vertebra	trauma
S12.34XA	ICD10CM	Type III traumatic spondylolisthesis of fourth cervical vertebra, initial encounter for closed fracture	trauma
S12.34XB	ICD10CM	Type III traumatic spondylolisthesis of fourth cervical vertebra, initial encounter for open fracture	trauma
S12.34XD	ICD10CM	Type III traumatic spondylolisthesis of fourth cervical vertebra, subsequent encounter for fracture with routine healing	trauma
S12.34XG	ICD10CM	Type III traumatic spondylolisthesis of fourth cervical vertebra, subsequent encounter for fracture with delayed healing	trauma
S12.34XK	ICD10CM	Type III traumatic spondylolisthesis of fourth cervical vertebra, subsequent encounter for fracture with nonunion	trauma
S12.34XS	ICD10CM	Type III traumatic spondylolisthesis of fourth cervical vertebra, sequela	trauma
S12.35	ICD10CM	Other traumatic spondylolisthesis of fourth cervical vertebra	trauma
S12.350	ICD10CM	Other traumatic displaced spondylolisthesis of fourth cervical vertebra	trauma
S12.350A	ICD10CM	Other traumatic displaced spondylolisthesis of fourth cervical vertebra, initial encounter for closed fracture	trauma
S12.350B	ICD10CM	Other traumatic displaced spondylolisthesis of fourth cervical vertebra, initial encounter for open fracture	trauma
S12.350D	ICD10CM	Other traumatic displaced spondylolisthesis of fourth cervical vertebra, subsequent encounter for fracture with routine healing	trauma
S12.350G	ICD10CM	Other traumatic displaced spondylolisthesis of fourth cervical vertebra, subsequent encounter for fracture with delayed healing	trauma
S12.350K	ICD10CM	Other traumatic displaced spondylolisthesis of fourth cervical vertebra, subsequent encounter for fracture with nonunion	trauma
S12.350S	ICD10CM	Other traumatic displaced spondylolisthesis of fourth cervical vertebra, sequela	trauma
S12.351	ICD10CM	Other traumatic nondisplaced spondylolisthesis of fourth cervical vertebra	trauma
S12.351A	ICD10CM	Other traumatic nondisplaced spondylolisthesis of fourth cervical vertebra, initial encounter for closed fracture	trauma
S12.351B	ICD10CM	Other traumatic nondisplaced spondylolisthesis of fourth cervical vertebra, initial encounter for open fracture	trauma
S12.351D	ICD10CM	Other traumatic nondisplaced spondylolisthesis of fourth cervical vertebra, subsequent encounter for fracture with routine healing	trauma
S12.351G	ICD10CM	Other traumatic nondisplaced spondylolisthesis of fourth cervical vertebra, subsequent encounter for fracture with delayed healing	trauma
S12.351K	ICD10CM	Other traumatic nondisplaced spondylolisthesis of fourth cervical vertebra, subsequent encounter for fracture with nonunion	trauma
S12.351S	ICD10CM	Other traumatic nondisplaced spondylolisthesis of fourth cervical vertebra, sequela	trauma
S12.39	ICD10CM	Other fracture of fourth cervical vertebra	trauma
S12.390	ICD10CM	Other displaced fracture of fourth cervical vertebra	trauma
S12.390A	ICD10CM	Other displaced fracture of fourth cervical vertebra, initial encounter for closed fracture	trauma
S12.390B	ICD10CM	Other displaced fracture of fourth cervical vertebra, initial encounter for open fracture	trauma
S12.390D	ICD10CM	Other displaced fracture of fourth cervical vertebra, subsequent encounter for fracture with routine healing	trauma
S12.390G	ICD10CM	Other displaced fracture of fourth cervical vertebra, subsequent encounter for fracture with delayed healing	trauma
S12.390K	ICD10CM	Other displaced fracture of fourth cervical vertebra, subsequent encounter for fracture with nonunion	trauma
S12.390S	ICD10CM	Other displaced fracture of fourth cervical vertebra, sequela	trauma
S12.391	ICD10CM	Other nondisplaced fracture of fourth cervical vertebra	trauma
S12.391A	ICD10CM	Other nondisplaced fracture of fourth cervical vertebra, initial encounter for closed fracture	trauma
S12.391B	ICD10CM	Other nondisplaced fracture of fourth cervical vertebra, initial encounter for open fracture	trauma
S12.391D	ICD10CM	Other nondisplaced fracture of fourth cervical vertebra, subsequent encounter for fracture with routine healing	trauma
S12.391G	ICD10CM	Other nondisplaced fracture of fourth cervical vertebra, subsequent encounter for fracture with delayed healing	trauma
S12.391K	ICD10CM	Other nondisplaced fracture of fourth cervical vertebra, subsequent encounter for fracture with nonunion	trauma
S12.391S	ICD10CM	Other nondisplaced fracture of fourth cervical vertebra, sequela	trauma
S12.4	ICD10CM	Fracture of fifth cervical vertebra	trauma
S12.40	ICD10CM	Unspecified fracture of fifth cervical vertebra	trauma
S12.400	ICD10CM	Unspecified displaced fracture of fifth cervical vertebra	trauma
S12.400A	ICD10CM	Unspecified displaced fracture of fifth cervical vertebra, initial encounter for closed fracture	trauma
S12.400B	ICD10CM	Unspecified displaced fracture of fifth cervical vertebra, initial encounter for open fracture	trauma
S12.400D	ICD10CM	Unspecified displaced fracture of fifth cervical vertebra, subsequent encounter for fracture with routine healing	trauma
S12.400G	ICD10CM	Unspecified displaced fracture of fifth cervical vertebra, subsequent encounter for fracture with delayed healing	trauma
S12.400K	ICD10CM	Unspecified displaced fracture of fifth cervical vertebra, subsequent encounter for fracture with nonunion	trauma
S12.400S	ICD10CM	Unspecified displaced fracture of fifth cervical vertebra, sequela	trauma
S12.401	ICD10CM	Unspecified nondisplaced fracture of fifth cervical vertebra	trauma
S12.401A	ICD10CM	Unspecified nondisplaced fracture of fifth cervical vertebra, initial encounter for closed fracture	trauma
S12.401B	ICD10CM	Unspecified nondisplaced fracture of fifth cervical vertebra, initial encounter for open fracture	trauma
S12.401D	ICD10CM	Unspecified nondisplaced fracture of fifth cervical vertebra, subsequent encounter for fracture with routine healing	trauma
S12.401G	ICD10CM	Unspecified nondisplaced fracture of fifth cervical vertebra, subsequent encounter for fracture with delayed healing	trauma
S12.401K	ICD10CM	Unspecified nondisplaced fracture of fifth cervical vertebra, subsequent encounter for fracture with nonunion	trauma
S12.401S	ICD10CM	Unspecified nondisplaced fracture of fifth cervical vertebra, sequela	trauma
S12.43	ICD10CM	Unspecified traumatic spondylolisthesis of fifth cervical vertebra	trauma
S12.430	ICD10CM	Unspecified traumatic displaced spondylolisthesis of fifth cervical vertebra	trauma
S12.430A	ICD10CM	Unspecified traumatic displaced spondylolisthesis of fifth cervical vertebra, initial encounter for closed fracture	trauma
S12.430B	ICD10CM	Unspecified traumatic displaced spondylolisthesis of fifth cervical vertebra, initial encounter for open fracture	trauma
S12.430D	ICD10CM	Unspecified traumatic displaced spondylolisthesis of fifth cervical vertebra, subsequent encounter for fracture with routine healing	trauma
S12.430G	ICD10CM	Unspecified traumatic displaced spondylolisthesis of fifth cervical vertebra, subsequent encounter for fracture with delayed healing	trauma
S12.430K	ICD10CM	Unspecified traumatic displaced spondylolisthesis of fifth cervical vertebra, subsequent encounter for fracture with nonunion	trauma
S12.430S	ICD10CM	Unspecified traumatic displaced spondylolisthesis of fifth cervical vertebra, sequela	trauma
S12.431	ICD10CM	Unspecified traumatic nondisplaced spondylolisthesis of fifth cervical vertebra	trauma
S12.431A	ICD10CM	Unspecified traumatic nondisplaced spondylolisthesis of fifth cervical vertebra, initial encounter for closed fracture	trauma
S12.431B	ICD10CM	Unspecified traumatic nondisplaced spondylolisthesis of fifth cervical vertebra, initial encounter for open fracture	trauma
S12.431D	ICD10CM	Unspecified traumatic nondisplaced spondylolisthesis of fifth cervical vertebra, subsequent encounter for fracture with routine healing	trauma
S12.431G	ICD10CM	Unspecified traumatic nondisplaced spondylolisthesis of fifth cervical vertebra, subsequent encounter for fracture with delayed healing	trauma
S12.431K	ICD10CM	Unspecified traumatic nondisplaced spondylolisthesis of fifth cervical vertebra, subsequent encounter for fracture with nonunion	trauma
S12.431S	ICD10CM	Unspecified traumatic nondisplaced spondylolisthesis of fifth cervical vertebra, sequela	trauma
S12.44	ICD10CM	Type III traumatic spondylolisthesis of fifth cervical vertebra	trauma
S12.44XA	ICD10CM	Type III traumatic spondylolisthesis of fifth cervical vertebra, initial encounter for closed fracture	trauma
S12.44XB	ICD10CM	Type III traumatic spondylolisthesis of fifth cervical vertebra, initial encounter for open fracture	trauma
S12.44XD	ICD10CM	Type III traumatic spondylolisthesis of fifth cervical vertebra, subsequent encounter for fracture with routine healing	trauma
S12.44XG	ICD10CM	Type III traumatic spondylolisthesis of fifth cervical vertebra, subsequent encounter for fracture with delayed healing	trauma
S12.44XK	ICD10CM	Type III traumatic spondylolisthesis of fifth cervical vertebra, subsequent encounter for fracture with nonunion	trauma
S12.44XS	ICD10CM	Type III traumatic spondylolisthesis of fifth cervical vertebra, sequela	trauma
S12.45	ICD10CM	Other traumatic spondylolisthesis of fifth cervical vertebra	trauma
S12.450	ICD10CM	Other traumatic displaced spondylolisthesis of fifth cervical vertebra	trauma
S12.450A	ICD10CM	Other traumatic displaced spondylolisthesis of fifth cervical vertebra, initial encounter for closed fracture	trauma
S12.450B	ICD10CM	Other traumatic displaced spondylolisthesis of fifth cervical vertebra, initial encounter for open fracture	trauma
S12.450D	ICD10CM	Other traumatic displaced spondylolisthesis of fifth cervical vertebra, subsequent encounter for fracture with routine healing	trauma
S12.450G	ICD10CM	Other traumatic displaced spondylolisthesis of fifth cervical vertebra, subsequent encounter for fracture with delayed healing	trauma
S12.450K	ICD10CM	Other traumatic displaced spondylolisthesis of fifth cervical vertebra, subsequent encounter for fracture with nonunion	trauma
S12.450S	ICD10CM	Other traumatic displaced spondylolisthesis of fifth cervical vertebra, sequela	trauma
S12.451	ICD10CM	Other traumatic nondisplaced spondylolisthesis of fifth cervical vertebra	trauma
S12.451A	ICD10CM	Other traumatic nondisplaced spondylolisthesis of fifth cervical vertebra, initial encounter for closed fracture	trauma
S12.451B	ICD10CM	Other traumatic nondisplaced spondylolisthesis of fifth cervical vertebra, initial encounter for open fracture	trauma
S12.451D	ICD10CM	Other traumatic nondisplaced spondylolisthesis of fifth cervical vertebra, subsequent encounter for fracture with routine healing	trauma
S12.451G	ICD10CM	Other traumatic nondisplaced spondylolisthesis of fifth cervical vertebra, subsequent encounter for fracture with delayed healing	trauma
S12.451K	ICD10CM	Other traumatic nondisplaced spondylolisthesis of fifth cervical vertebra, subsequent encounter for fracture with nonunion	trauma
S12.451S	ICD10CM	Other traumatic nondisplaced spondylolisthesis of fifth cervical vertebra, sequela	trauma
S12.49	ICD10CM	Other fracture of fifth cervical vertebra	trauma
S12.490	ICD10CM	Other displaced fracture of fifth cervical vertebra	trauma
S12.490A	ICD10CM	Other displaced fracture of fifth cervical vertebra, initial encounter for closed fracture	trauma
S12.490B	ICD10CM	Other displaced fracture of fifth cervical vertebra, initial encounter for open fracture	trauma
S12.490D	ICD10CM	Other displaced fracture of fifth cervical vertebra, subsequent encounter for fracture with routine healing	trauma
S12.490G	ICD10CM	Other displaced fracture of fifth cervical vertebra, subsequent encounter for fracture with delayed healing	trauma
S12.490K	ICD10CM	Other displaced fracture of fifth cervical vertebra, subsequent encounter for fracture with nonunion	trauma
S12.490S	ICD10CM	Other displaced fracture of fifth cervical vertebra, sequela	trauma
S12.491	ICD10CM	Other nondisplaced fracture of fifth cervical vertebra	trauma
S12.491A	ICD10CM	Other nondisplaced fracture of fifth cervical vertebra, initial encounter for closed fracture	trauma
S12.491B	ICD10CM	Other nondisplaced fracture of fifth cervical vertebra, initial encounter for open fracture	trauma
S12.491D	ICD10CM	Other nondisplaced fracture of fifth cervical vertebra, subsequent encounter for fracture with routine healing	trauma
S12.491G	ICD10CM	Other nondisplaced fracture of fifth cervical vertebra, subsequent encounter for fracture with delayed healing	trauma
S12.491K	ICD10CM	Other nondisplaced fracture of fifth cervical vertebra, subsequent encounter for fracture with nonunion	trauma
S12.491S	ICD10CM	Other nondisplaced fracture of fifth cervical vertebra, sequela	trauma
S12.5	ICD10CM	Fracture of sixth cervical vertebra	trauma
S12.50	ICD10CM	Unspecified fracture of sixth cervical vertebra	trauma
S12.500	ICD10CM	Unspecified displaced fracture of sixth cervical vertebra	trauma
S12.500A	ICD10CM	Unspecified displaced fracture of sixth cervical vertebra, initial encounter for closed fracture	trauma
S12.500B	ICD10CM	Unspecified displaced fracture of sixth cervical vertebra, initial encounter for open fracture	trauma
S12.500D	ICD10CM	Unspecified displaced fracture of sixth cervical vertebra, subsequent encounter for fracture with routine healing	trauma
S12.500G	ICD10CM	Unspecified displaced fracture of sixth cervical vertebra, subsequent encounter for fracture with delayed healing	trauma
S12.500K	ICD10CM	Unspecified displaced fracture of sixth cervical vertebra, subsequent encounter for fracture with nonunion	trauma
S12.500S	ICD10CM	Unspecified displaced fracture of sixth cervical vertebra, sequela	trauma
S12.501	ICD10CM	Unspecified nondisplaced fracture of sixth cervical vertebra	trauma
S12.501A	ICD10CM	Unspecified nondisplaced fracture of sixth cervical vertebra, initial encounter for closed fracture	trauma
S12.501B	ICD10CM	Unspecified nondisplaced fracture of sixth cervical vertebra, initial encounter for open fracture	trauma
S12.501D	ICD10CM	Unspecified nondisplaced fracture of sixth cervical vertebra, subsequent encounter for fracture with routine healing	trauma
S12.501G	ICD10CM	Unspecified nondisplaced fracture of sixth cervical vertebra, subsequent encounter for fracture with delayed healing	trauma
S12.501K	ICD10CM	Unspecified nondisplaced fracture of sixth cervical vertebra, subsequent encounter for fracture with nonunion	trauma
S12.501S	ICD10CM	Unspecified nondisplaced fracture of sixth cervical vertebra, sequela	trauma
S12.53	ICD10CM	Unspecified traumatic spondylolisthesis of sixth cervical vertebra	trauma
S12.530	ICD10CM	Unspecified traumatic displaced spondylolisthesis of sixth cervical vertebra	trauma
S12.530A	ICD10CM	Unspecified traumatic displaced spondylolisthesis of sixth cervical vertebra, initial encounter for closed fracture	trauma
S12.530B	ICD10CM	Unspecified traumatic displaced spondylolisthesis of sixth cervical vertebra, initial encounter for open fracture	trauma
S12.530D	ICD10CM	Unspecified traumatic displaced spondylolisthesis of sixth cervical vertebra, subsequent encounter for fracture with routine healing	trauma
S12.530G	ICD10CM	Unspecified traumatic displaced spondylolisthesis of sixth cervical vertebra, subsequent encounter for fracture with delayed healing	trauma
S12.530K	ICD10CM	Unspecified traumatic displaced spondylolisthesis of sixth cervical vertebra, subsequent encounter for fracture with nonunion	trauma
S12.530S	ICD10CM	Unspecified traumatic displaced spondylolisthesis of sixth cervical vertebra, sequela	trauma
S12.531	ICD10CM	Unspecified traumatic nondisplaced spondylolisthesis of sixth cervical vertebra	trauma
S12.531A	ICD10CM	Unspecified traumatic nondisplaced spondylolisthesis of sixth cervical vertebra, initial encounter for closed fracture	trauma
S12.531B	ICD10CM	Unspecified traumatic nondisplaced spondylolisthesis of sixth cervical vertebra, initial encounter for open fracture	trauma
S12.531D	ICD10CM	Unspecified traumatic nondisplaced spondylolisthesis of sixth cervical vertebra, subsequent encounter for fracture with routine healing	trauma
S12.531G	ICD10CM	Unspecified traumatic nondisplaced spondylolisthesis of sixth cervical vertebra, subsequent encounter for fracture with delayed healing	trauma
S12.531K	ICD10CM	Unspecified traumatic nondisplaced spondylolisthesis of sixth cervical vertebra, subsequent encounter for fracture with nonunion	trauma
S12.531S	ICD10CM	Unspecified traumatic nondisplaced spondylolisthesis of sixth cervical vertebra, sequela	trauma
S12.54	ICD10CM	Type III traumatic spondylolisthesis of sixth cervical vertebra	trauma
S12.54XA	ICD10CM	Type III traumatic spondylolisthesis of sixth cervical vertebra, initial encounter for closed fracture	trauma
S12.54XB	ICD10CM	Type III traumatic spondylolisthesis of sixth cervical vertebra, initial encounter for open fracture	trauma
S12.54XD	ICD10CM	Type III traumatic spondylolisthesis of sixth cervical vertebra, subsequent encounter for fracture with routine healing	trauma
S12.54XG	ICD10CM	Type III traumatic spondylolisthesis of sixth cervical vertebra, subsequent encounter for fracture with delayed healing	trauma
S12.54XK	ICD10CM	Type III traumatic spondylolisthesis of sixth cervical vertebra, subsequent encounter for fracture with nonunion	trauma
S12.54XS	ICD10CM	Type III traumatic spondylolisthesis of sixth cervical vertebra, sequela	trauma
S12.55	ICD10CM	Other traumatic spondylolisthesis of sixth cervical vertebra	trauma
S12.550	ICD10CM	Other traumatic displaced spondylolisthesis of sixth cervical vertebra	trauma
S12.550A	ICD10CM	Other traumatic displaced spondylolisthesis of sixth cervical vertebra, initial encounter for closed fracture	trauma
S12.550B	ICD10CM	Other traumatic displaced spondylolisthesis of sixth cervical vertebra, initial encounter for open fracture	trauma
S12.550D	ICD10CM	Other traumatic displaced spondylolisthesis of sixth cervical vertebra, subsequent encounter for fracture with routine healing	trauma
S12.550G	ICD10CM	Other traumatic displaced spondylolisthesis of sixth cervical vertebra, subsequent encounter for fracture with delayed healing	trauma
S12.550K	ICD10CM	Other traumatic displaced spondylolisthesis of sixth cervical vertebra, subsequent encounter for fracture with nonunion	trauma
S12.550S	ICD10CM	Other traumatic displaced spondylolisthesis of sixth cervical vertebra, sequela	trauma
S12.551	ICD10CM	Other traumatic nondisplaced spondylolisthesis of sixth cervical vertebra	trauma
S12.551A	ICD10CM	Other traumatic nondisplaced spondylolisthesis of sixth cervical vertebra, initial encounter for closed fracture	trauma
S12.551B	ICD10CM	Other traumatic nondisplaced spondylolisthesis of sixth cervical vertebra, initial encounter for open fracture	trauma
S12.551D	ICD10CM	Other traumatic nondisplaced spondylolisthesis of sixth cervical vertebra, subsequent encounter for fracture with routine healing	trauma
S12.551G	ICD10CM	Other traumatic nondisplaced spondylolisthesis of sixth cervical vertebra, subsequent encounter for fracture with delayed healing	trauma
S12.551K	ICD10CM	Other traumatic nondisplaced spondylolisthesis of sixth cervical vertebra, subsequent encounter for fracture with nonunion	trauma
S12.551S	ICD10CM	Other traumatic nondisplaced spondylolisthesis of sixth cervical vertebra, sequela	trauma
S12.59	ICD10CM	Other fracture of sixth cervical vertebra	trauma
S12.590	ICD10CM	Other displaced fracture of sixth cervical vertebra	trauma
S12.590A	ICD10CM	Other displaced fracture of sixth cervical vertebra, initial encounter for closed fracture	trauma
S12.590B	ICD10CM	Other displaced fracture of sixth cervical vertebra, initial encounter for open fracture	trauma
S12.590D	ICD10CM	Other displaced fracture of sixth cervical vertebra, subsequent encounter for fracture with routine healing	trauma
S12.590G	ICD10CM	Other displaced fracture of sixth cervical vertebra, subsequent encounter for fracture with delayed healing	trauma
S12.590K	ICD10CM	Other displaced fracture of sixth cervical vertebra, subsequent encounter for fracture with nonunion	trauma
S12.590S	ICD10CM	Other displaced fracture of sixth cervical vertebra, sequela	trauma
S12.591	ICD10CM	Other nondisplaced fracture of sixth cervical vertebra	trauma
S12.591A	ICD10CM	Other nondisplaced fracture of sixth cervical vertebra, initial encounter for closed fracture	trauma
S12.591B	ICD10CM	Other nondisplaced fracture of sixth cervical vertebra, initial encounter for open fracture	trauma
S12.591D	ICD10CM	Other nondisplaced fracture of sixth cervical vertebra, subsequent encounter for fracture with routine healing	trauma
S12.591G	ICD10CM	Other nondisplaced fracture of sixth cervical vertebra, subsequent encounter for fracture with delayed healing	trauma
S12.591K	ICD10CM	Other nondisplaced fracture of sixth cervical vertebra, subsequent encounter for fracture with nonunion	trauma
S12.591S	ICD10CM	Other nondisplaced fracture of sixth cervical vertebra, sequela	trauma
S12.6	ICD10CM	Fracture of seventh cervical vertebra	trauma
S12.60	ICD10CM	Unspecified fracture of seventh cervical vertebra	trauma
S12.600	ICD10CM	Unspecified displaced fracture of seventh cervical vertebra	trauma
S12.600A	ICD10CM	Unspecified displaced fracture of seventh cervical vertebra, initial encounter for closed fracture	trauma
S12.600B	ICD10CM	Unspecified displaced fracture of seventh cervical vertebra, initial encounter for open fracture	trauma
S12.600D	ICD10CM	Unspecified displaced fracture of seventh cervical vertebra, subsequent encounter for fracture with routine healing	trauma
S12.600G	ICD10CM	Unspecified displaced fracture of seventh cervical vertebra, subsequent encounter for fracture with delayed healing	trauma
S12.600K	ICD10CM	Unspecified displaced fracture of seventh cervical vertebra, subsequent encounter for fracture with nonunion	trauma
S12.600S	ICD10CM	Unspecified displaced fracture of seventh cervical vertebra, sequela	trauma
S12.601	ICD10CM	Unspecified nondisplaced fracture of seventh cervical vertebra	trauma
S12.601A	ICD10CM	Unspecified nondisplaced fracture of seventh cervical vertebra, initial encounter for closed fracture	trauma
S12.601B	ICD10CM	Unspecified nondisplaced fracture of seventh cervical vertebra, initial encounter for open fracture	trauma
S12.601D	ICD10CM	Unspecified nondisplaced fracture of seventh cervical vertebra, subsequent encounter for fracture with routine healing	trauma
S12.601G	ICD10CM	Unspecified nondisplaced fracture of seventh cervical vertebra, subsequent encounter for fracture with delayed healing	trauma
S12.601K	ICD10CM	Unspecified nondisplaced fracture of seventh cervical vertebra, subsequent encounter for fracture with nonunion	trauma
S12.601S	ICD10CM	Unspecified nondisplaced fracture of seventh cervical vertebra, sequela	trauma
S12.63	ICD10CM	Unspecified traumatic spondylolisthesis of seventh cervical vertebra	trauma
S12.630	ICD10CM	Unspecified traumatic displaced spondylolisthesis of seventh cervical vertebra	trauma
S12.630A	ICD10CM	Unspecified traumatic displaced spondylolisthesis of seventh cervical vertebra, initial encounter for closed fracture	trauma
S12.630B	ICD10CM	Unspecified traumatic displaced spondylolisthesis of seventh cervical vertebra, initial encounter for open fracture	trauma
S12.630D	ICD10CM	Unspecified traumatic displaced spondylolisthesis of seventh cervical vertebra, subsequent encounter for fracture with routine healing	trauma
S12.630G	ICD10CM	Unspecified traumatic displaced spondylolisthesis of seventh cervical vertebra, subsequent encounter for fracture with delayed healing	trauma
S12.630K	ICD10CM	Unspecified traumatic displaced spondylolisthesis of seventh cervical vertebra, subsequent encounter for fracture with nonunion	trauma
S12.630S	ICD10CM	Unspecified traumatic displaced spondylolisthesis of seventh cervical vertebra, sequela	trauma
S12.631	ICD10CM	Unspecified traumatic nondisplaced spondylolisthesis of seventh cervical vertebra	trauma
S12.631A	ICD10CM	Unspecified traumatic nondisplaced spondylolisthesis of seventh cervical vertebra, initial encounter for closed fracture	trauma
S12.631B	ICD10CM	Unspecified traumatic nondisplaced spondylolisthesis of seventh cervical vertebra, initial encounter for open fracture	trauma
S12.631D	ICD10CM	Unspecified traumatic nondisplaced spondylolisthesis of seventh cervical vertebra, subsequent encounter for fracture with routine healing	trauma
S12.631G	ICD10CM	Unspecified traumatic nondisplaced spondylolisthesis of seventh cervical vertebra, subsequent encounter for fracture with delayed healing	trauma
S12.631K	ICD10CM	Unspecified traumatic nondisplaced spondylolisthesis of seventh cervical vertebra, subsequent encounter for fracture with nonunion	trauma
S12.631S	ICD10CM	Unspecified traumatic nondisplaced spondylolisthesis of seventh cervical vertebra, sequela	trauma
S12.64	ICD10CM	Type III traumatic spondylolisthesis of seventh cervical vertebra	trauma
S12.64XA	ICD10CM	Type III traumatic spondylolisthesis of seventh cervical vertebra, initial encounter for closed fracture	trauma
S12.64XB	ICD10CM	Type III traumatic spondylolisthesis of seventh cervical vertebra, initial encounter for open fracture	trauma
S12.64XD	ICD10CM	Type III traumatic spondylolisthesis of seventh cervical vertebra, subsequent encounter for fracture with routine healing	trauma
S12.64XG	ICD10CM	Type III traumatic spondylolisthesis of seventh cervical vertebra, subsequent encounter for fracture with delayed healing	trauma
S12.64XK	ICD10CM	Type III traumatic spondylolisthesis of seventh cervical vertebra, subsequent encounter for fracture with nonunion	trauma
S12.64XS	ICD10CM	Type III traumatic spondylolisthesis of seventh cervical vertebra, sequela	trauma
S12.65	ICD10CM	Other traumatic spondylolisthesis of seventh cervical vertebra	trauma
S12.650	ICD10CM	Other traumatic displaced spondylolisthesis of seventh cervical vertebra	trauma
S12.650A	ICD10CM	Other traumatic displaced spondylolisthesis of seventh cervical vertebra, initial encounter for closed fracture	trauma
S12.650B	ICD10CM	Other traumatic displaced spondylolisthesis of seventh cervical vertebra, initial encounter for open fracture	trauma
S12.650D	ICD10CM	Other traumatic displaced spondylolisthesis of seventh cervical vertebra, subsequent encounter for fracture with routine healing	trauma
S12.650G	ICD10CM	Other traumatic displaced spondylolisthesis of seventh cervical vertebra, subsequent encounter for fracture with delayed healing	trauma
S12.650K	ICD10CM	Other traumatic displaced spondylolisthesis of seventh cervical vertebra, subsequent encounter for fracture with nonunion	trauma
S12.650S	ICD10CM	Other traumatic displaced spondylolisthesis of seventh cervical vertebra, sequela	trauma
S12.651	ICD10CM	Other traumatic nondisplaced spondylolisthesis of seventh cervical vertebra	trauma
S12.651A	ICD10CM	Other traumatic nondisplaced spondylolisthesis of seventh cervical vertebra, initial encounter for closed fracture	trauma
S12.651B	ICD10CM	Other traumatic nondisplaced spondylolisthesis of seventh cervical vertebra, initial encounter for open fracture	trauma
S12.651D	ICD10CM	Other traumatic nondisplaced spondylolisthesis of seventh cervical vertebra, subsequent encounter for fracture with routine healing	trauma
S12.651G	ICD10CM	Other traumatic nondisplaced spondylolisthesis of seventh cervical vertebra, subsequent encounter for fracture with delayed healing	trauma
S12.651K	ICD10CM	Other traumatic nondisplaced spondylolisthesis of seventh cervical vertebra, subsequent encounter for fracture with nonunion	trauma
S12.651S	ICD10CM	Other traumatic nondisplaced spondylolisthesis of seventh cervical vertebra, sequela	trauma
S12.69	ICD10CM	Other fracture of seventh cervical vertebra	trauma
S12.690	ICD10CM	Other displaced fracture of seventh cervical vertebra	trauma
S12.690A	ICD10CM	Other displaced fracture of seventh cervical vertebra, initial encounter for closed fracture	trauma
S12.690B	ICD10CM	Other displaced fracture of seventh cervical vertebra, initial encounter for open fracture	trauma
S12.690D	ICD10CM	Other displaced fracture of seventh cervical vertebra, subsequent encounter for fracture with routine healing	trauma
S12.690G	ICD10CM	Other displaced fracture of seventh cervical vertebra, subsequent encounter for fracture with delayed healing	trauma
S12.690K	ICD10CM	Other displaced fracture of seventh cervical vertebra, subsequent encounter for fracture with nonunion	trauma
S12.690S	ICD10CM	Other displaced fracture of seventh cervical vertebra, sequela	trauma
S12.691	ICD10CM	Other nondisplaced fracture of seventh cervical vertebra	trauma
S12.691A	ICD10CM	Other nondisplaced fracture of seventh cervical vertebra, initial encounter for closed fracture	trauma
S12.691B	ICD10CM	Other nondisplaced fracture of seventh cervical vertebra, initial encounter for open fracture	trauma
S12.691D	ICD10CM	Other nondisplaced fracture of seventh cervical vertebra, subsequent encounter for fracture with routine healing	trauma
S12.691G	ICD10CM	Other nondisplaced fracture of seventh cervical vertebra, subsequent encounter for fracture with delayed healing	trauma
S12.691K	ICD10CM	Other nondisplaced fracture of seventh cervical vertebra, subsequent encounter for fracture with nonunion	trauma
S12.691S	ICD10CM	Other nondisplaced fracture of seventh cervical vertebra, sequela	trauma
S12.8	ICD10CM	Fracture of other parts of neck	trauma
S12.8XXA	ICD10CM	Fracture of other parts of neck, initial encounter	trauma
S12.8XXD	ICD10CM	Fracture of other parts of neck, subsequent encounter	trauma
S12.8XXS	ICD10CM	Fracture of other parts of neck, sequela	trauma
S12.9	ICD10CM	Fracture of neck, unspecified	trauma
S12.9XXA	ICD10CM	Fracture of neck, unspecified, initial encounter	trauma
S12.9XXD	ICD10CM	Fracture of neck, unspecified, subsequent encounter	trauma
S12.9XXS	ICD10CM	Fracture of neck, unspecified, sequela	trauma
S14	ICD10CM	Injury of nerves and spinal cord at neck level	trauma
S14.0	ICD10CM	Concussion and edema of cervical spinal cord	trauma
S14.0XXA	ICD10CM	Concussion and edema of cervical spinal cord, initial encounter	trauma
S14.0XXD	ICD10CM	Concussion and edema of cervical spinal cord, subsequent encounter	trauma
S14.0XXS	ICD10CM	Concussion and edema of cervical spinal cord, sequela	trauma
S14.1	ICD10CM	Other and unspecified injuries of cervical spinal cord	trauma
S14.10	ICD10CM	Unspecified injury of cervical spinal cord	trauma
S14.101	ICD10CM	Unspecified injury at C1 level of cervical spinal cord	trauma
S14.101A	ICD10CM	Unspecified injury at C1 level of cervical spinal cord, initial encounter	trauma
S14.101D	ICD10CM	Unspecified injury at C1 level of cervical spinal cord, subsequent encounter	trauma
S14.101S	ICD10CM	Unspecified injury at C1 level of cervical spinal cord, sequela	trauma
S14.102	ICD10CM	Unspecified injury at C2 level of cervical spinal cord	trauma
S14.102A	ICD10CM	Unspecified injury at C2 level of cervical spinal cord, initial encounter	trauma
S14.102D	ICD10CM	Unspecified injury at C2 level of cervical spinal cord, subsequent encounter	trauma
S14.102S	ICD10CM	Unspecified injury at C2 level of cervical spinal cord, sequela	trauma
S14.103	ICD10CM	Unspecified injury at C3 level of cervical spinal cord	trauma
S14.103A	ICD10CM	Unspecified injury at C3 level of cervical spinal cord, initial encounter	trauma
S14.103D	ICD10CM	Unspecified injury at C3 level of cervical spinal cord, subsequent encounter	trauma
S14.103S	ICD10CM	Unspecified injury at C3 level of cervical spinal cord, sequela	trauma
S14.104	ICD10CM	Unspecified injury at C4 level of cervical spinal cord	trauma
S14.104A	ICD10CM	Unspecified injury at C4 level of cervical spinal cord, initial encounter	trauma
S14.104D	ICD10CM	Unspecified injury at C4 level of cervical spinal cord, subsequent encounter	trauma
S14.104S	ICD10CM	Unspecified injury at C4 level of cervical spinal cord, sequela	trauma
S14.105	ICD10CM	Unspecified injury at C5 level of cervical spinal cord	trauma
S14.105A	ICD10CM	Unspecified injury at C5 level of cervical spinal cord, initial encounter	trauma
S14.105D	ICD10CM	Unspecified injury at C5 level of cervical spinal cord, subsequent encounter	trauma
S14.105S	ICD10CM	Unspecified injury at C5 level of cervical spinal cord, sequela	trauma
S14.106	ICD10CM	Unspecified injury at C6 level of cervical spinal cord	trauma
S14.106A	ICD10CM	Unspecified injury at C6 level of cervical spinal cord, initial encounter	trauma
S14.106D	ICD10CM	Unspecified injury at C6 level of cervical spinal cord, subsequent encounter	trauma
S14.106S	ICD10CM	Unspecified injury at C6 level of cervical spinal cord, sequela	trauma
S14.107	ICD10CM	Unspecified injury at C7 level of cervical spinal cord	trauma
S14.107A	ICD10CM	Unspecified injury at C7 level of cervical spinal cord, initial encounter	trauma
S14.107D	ICD10CM	Unspecified injury at C7 level of cervical spinal cord, subsequent encounter	trauma
S14.107S	ICD10CM	Unspecified injury at C7 level of cervical spinal cord, sequela	trauma
S14.108	ICD10CM	Unspecified injury at C8 level of cervical spinal cord	trauma
S14.108A	ICD10CM	Unspecified injury at C8 level of cervical spinal cord, initial encounter	trauma
S14.108D	ICD10CM	Unspecified injury at C8 level of cervical spinal cord, subsequent encounter	trauma
S14.108S	ICD10CM	Unspecified injury at C8 level of cervical spinal cord, sequela	trauma
S14.109	ICD10CM	Unspecified injury at unspecified level of cervical spinal cord	trauma
S14.109A	ICD10CM	Unspecified injury at unspecified level of cervical spinal cord, initial encounter	trauma
S14.109D	ICD10CM	Unspecified injury at unspecified level of cervical spinal cord, subsequent encounter	trauma
S14.109S	ICD10CM	Unspecified injury at unspecified level of cervical spinal cord, sequela	trauma
S14.11	ICD10CM	Complete lesion of cervical spinal cord	trauma
S14.111	ICD10CM	Complete lesion at C1 level of cervical spinal cord	trauma
S14.111A	ICD10CM	Complete lesion at C1 level of cervical spinal cord, initial encounter	trauma
S14.111D	ICD10CM	Complete lesion at C1 level of cervical spinal cord, subsequent encounter	trauma
S14.111S	ICD10CM	Complete lesion at C1 level of cervical spinal cord, sequela	trauma
S14.112	ICD10CM	Complete lesion at C2 level of cervical spinal cord	trauma
S14.112A	ICD10CM	Complete lesion at C2 level of cervical spinal cord, initial encounter	trauma
S14.112D	ICD10CM	Complete lesion at C2 level of cervical spinal cord, subsequent encounter	trauma
S14.112S	ICD10CM	Complete lesion at C2 level of cervical spinal cord, sequela	trauma
S14.113	ICD10CM	Complete lesion at C3 level of cervical spinal cord	trauma
S14.113A	ICD10CM	Complete lesion at C3 level of cervical spinal cord, initial encounter	trauma
S14.113D	ICD10CM	Complete lesion at C3 level of cervical spinal cord, subsequent encounter	trauma
S14.113S	ICD10CM	Complete lesion at C3 level of cervical spinal cord, sequela	trauma
S14.114	ICD10CM	Complete lesion at C4 level of cervical spinal cord	trauma
S14.114A	ICD10CM	Complete lesion at C4 level of cervical spinal cord, initial encounter	trauma
S14.114D	ICD10CM	Complete lesion at C4 level of cervical spinal cord, subsequent encounter	trauma
S14.114S	ICD10CM	Complete lesion at C4 level of cervical spinal cord, sequela	trauma
S14.115	ICD10CM	Complete lesion at C5 level of cervical spinal cord	trauma
S14.115A	ICD10CM	Complete lesion at C5 level of cervical spinal cord, initial encounter	trauma
S14.115D	ICD10CM	Complete lesion at C5 level of cervical spinal cord, subsequent encounter	trauma
S14.115S	ICD10CM	Complete lesion at C5 level of cervical spinal cord, sequela	trauma
S14.116	ICD10CM	Complete lesion at C6 level of cervical spinal cord	trauma
S14.116A	ICD10CM	Complete lesion at C6 level of cervical spinal cord, initial encounter	trauma
S14.116D	ICD10CM	Complete lesion at C6 level of cervical spinal cord, subsequent encounter	trauma
S14.116S	ICD10CM	Complete lesion at C6 level of cervical spinal cord, sequela	trauma
S14.117	ICD10CM	Complete lesion at C7 level of cervical spinal cord	trauma
S14.117A	ICD10CM	Complete lesion at C7 level of cervical spinal cord, initial encounter	trauma
S14.117D	ICD10CM	Complete lesion at C7 level of cervical spinal cord, subsequent encounter	trauma
S14.117S	ICD10CM	Complete lesion at C7 level of cervical spinal cord, sequela	trauma
S14.118	ICD10CM	Complete lesion at C8 level of cervical spinal cord	trauma
S14.118A	ICD10CM	Complete lesion at C8 level of cervical spinal cord, initial encounter	trauma
S14.118D	ICD10CM	Complete lesion at C8 level of cervical spinal cord, subsequent encounter	trauma
S14.118S	ICD10CM	Complete lesion at C8 level of cervical spinal cord, sequela	trauma
S14.119	ICD10CM	Complete lesion at unspecified level of cervical spinal cord	trauma
S14.119A	ICD10CM	Complete lesion at unspecified level of cervical spinal cord, initial encounter	trauma
S14.119D	ICD10CM	Complete lesion at unspecified level of cervical spinal cord, subsequent encounter	trauma
S14.119S	ICD10CM	Complete lesion at unspecified level of cervical spinal cord, sequela	trauma
S14.12	ICD10CM	Central cord syndrome of cervical spinal cord	trauma
S14.121	ICD10CM	Central cord syndrome at C1 level of cervical spinal cord	trauma
S14.121A	ICD10CM	Central cord syndrome at C1 level of cervical spinal cord, initial encounter	trauma
S14.121D	ICD10CM	Central cord syndrome at C1 level of cervical spinal cord, subsequent encounter	trauma
S14.121S	ICD10CM	Central cord syndrome at C1 level of cervical spinal cord, sequela	trauma
S14.122	ICD10CM	Central cord syndrome at C2 level of cervical spinal cord	trauma
S14.122A	ICD10CM	Central cord syndrome at C2 level of cervical spinal cord, initial encounter	trauma
S14.122D	ICD10CM	Central cord syndrome at C2 level of cervical spinal cord, subsequent encounter	trauma
S14.122S	ICD10CM	Central cord syndrome at C2 level of cervical spinal cord, sequela	trauma
S14.123	ICD10CM	Central cord syndrome at C3 level of cervical spinal cord	trauma
S14.123A	ICD10CM	Central cord syndrome at C3 level of cervical spinal cord, initial encounter	trauma
S14.123D	ICD10CM	Central cord syndrome at C3 level of cervical spinal cord, subsequent encounter	trauma
S14.123S	ICD10CM	Central cord syndrome at C3 level of cervical spinal cord, sequela	trauma
S14.124	ICD10CM	Central cord syndrome at C4 level of cervical spinal cord	trauma
S14.124A	ICD10CM	Central cord syndrome at C4 level of cervical spinal cord, initial encounter	trauma
S14.124D	ICD10CM	Central cord syndrome at C4 level of cervical spinal cord, subsequent encounter	trauma
S14.124S	ICD10CM	Central cord syndrome at C4 level of cervical spinal cord, sequela	trauma
S14.125	ICD10CM	Central cord syndrome at C5 level of cervical spinal cord	trauma
S14.125A	ICD10CM	Central cord syndrome at C5 level of cervical spinal cord, initial encounter	trauma
S14.125D	ICD10CM	Central cord syndrome at C5 level of cervical spinal cord, subsequent encounter	trauma
S14.125S	ICD10CM	Central cord syndrome at C5 level of cervical spinal cord, sequela	trauma
S14.126	ICD10CM	Central cord syndrome at C6 level of cervical spinal cord	trauma
S14.126A	ICD10CM	Central cord syndrome at C6 level of cervical spinal cord, initial encounter	trauma
S14.126D	ICD10CM	Central cord syndrome at C6 level of cervical spinal cord, subsequent encounter	trauma
S14.126S	ICD10CM	Central cord syndrome at C6 level of cervical spinal cord, sequela	trauma
S14.127	ICD10CM	Central cord syndrome at C7 level of cervical spinal cord	trauma
S14.127A	ICD10CM	Central cord syndrome at C7 level of cervical spinal cord, initial encounter	trauma
S14.127D	ICD10CM	Central cord syndrome at C7 level of cervical spinal cord, subsequent encounter	trauma
S14.127S	ICD10CM	Central cord syndrome at C7 level of cervical spinal cord, sequela	trauma
S14.128	ICD10CM	Central cord syndrome at C8 level of cervical spinal cord	trauma
S14.128A	ICD10CM	Central cord syndrome at C8 level of cervical spinal cord, initial encounter	trauma
S14.128D	ICD10CM	Central cord syndrome at C8 level of cervical spinal cord, subsequent encounter	trauma
S14.128S	ICD10CM	Central cord syndrome at C8 level of cervical spinal cord, sequela	trauma
S14.129	ICD10CM	Central cord syndrome at unspecified level of cervical spinal cord	trauma
S14.129A	ICD10CM	Central cord syndrome at unspecified level of cervical spinal cord, initial encounter	trauma
S14.129D	ICD10CM	Central cord syndrome at unspecified level of cervical spinal cord, subsequent encounter	trauma
S14.129S	ICD10CM	Central cord syndrome at unspecified level of cervical spinal cord, sequela	trauma
S14.13	ICD10CM	Anterior cord syndrome of cervical spinal cord	trauma
S14.131	ICD10CM	Anterior cord syndrome at C1 level of cervical spinal cord	trauma
S14.131A	ICD10CM	Anterior cord syndrome at C1 level of cervical spinal cord, initial encounter	trauma
S14.131D	ICD10CM	Anterior cord syndrome at C1 level of cervical spinal cord, subsequent encounter	trauma
S14.131S	ICD10CM	Anterior cord syndrome at C1 level of cervical spinal cord, sequela	trauma
S14.132	ICD10CM	Anterior cord syndrome at C2 level of cervical spinal cord	trauma
S14.132A	ICD10CM	Anterior cord syndrome at C2 level of cervical spinal cord, initial encounter	trauma
S14.132D	ICD10CM	Anterior cord syndrome at C2 level of cervical spinal cord, subsequent encounter	trauma
S14.132S	ICD10CM	Anterior cord syndrome at C2 level of cervical spinal cord, sequela	trauma
S14.133	ICD10CM	Anterior cord syndrome at C3 level of cervical spinal cord	trauma
S14.133A	ICD10CM	Anterior cord syndrome at C3 level of cervical spinal cord, initial encounter	trauma
S14.133D	ICD10CM	Anterior cord syndrome at C3 level of cervical spinal cord, subsequent encounter	trauma
S14.133S	ICD10CM	Anterior cord syndrome at C3 level of cervical spinal cord, sequela	trauma
S14.134	ICD10CM	Anterior cord syndrome at C4 level of cervical spinal cord	trauma
S14.134A	ICD10CM	Anterior cord syndrome at C4 level of cervical spinal cord, initial encounter	trauma
S14.134D	ICD10CM	Anterior cord syndrome at C4 level of cervical spinal cord, subsequent encounter	trauma
S14.134S	ICD10CM	Anterior cord syndrome at C4 level of cervical spinal cord, sequela	trauma
S14.135	ICD10CM	Anterior cord syndrome at C5 level of cervical spinal cord	trauma
S14.135A	ICD10CM	Anterior cord syndrome at C5 level of cervical spinal cord, initial encounter	trauma
S14.135D	ICD10CM	Anterior cord syndrome at C5 level of cervical spinal cord, subsequent encounter	trauma
S14.135S	ICD10CM	Anterior cord syndrome at C5 level of cervical spinal cord, sequela	trauma
S14.136	ICD10CM	Anterior cord syndrome at C6 level of cervical spinal cord	trauma
S14.136A	ICD10CM	Anterior cord syndrome at C6 level of cervical spinal cord, initial encounter	trauma
S14.136D	ICD10CM	Anterior cord syndrome at C6 level of cervical spinal cord, subsequent encounter	trauma
S14.136S	ICD10CM	Anterior cord syndrome at C6 level of cervical spinal cord, sequela	trauma
S14.137	ICD10CM	Anterior cord syndrome at C7 level of cervical spinal cord	trauma
S14.137A	ICD10CM	Anterior cord syndrome at C7 level of cervical spinal cord, initial encounter	trauma
S14.137D	ICD10CM	Anterior cord syndrome at C7 level of cervical spinal cord, subsequent encounter	trauma
S14.137S	ICD10CM	Anterior cord syndrome at C7 level of cervical spinal cord, sequela	trauma
S14.138	ICD10CM	Anterior cord syndrome at C8 level of cervical spinal cord	trauma
S14.138A	ICD10CM	Anterior cord syndrome at C8 level of cervical spinal cord, initial encounter	trauma
S14.138D	ICD10CM	Anterior cord syndrome at C8 level of cervical spinal cord, subsequent encounter	trauma
S14.138S	ICD10CM	Anterior cord syndrome at C8 level of cervical spinal cord, sequela	trauma
S14.139	ICD10CM	Anterior cord syndrome at unspecified level of cervical spinal cord	trauma
S14.139A	ICD10CM	Anterior cord syndrome at unspecified level of cervical spinal cord, initial encounter	trauma
S14.139D	ICD10CM	Anterior cord syndrome at unspecified level of cervical spinal cord, subsequent encounter	trauma
S14.139S	ICD10CM	Anterior cord syndrome at unspecified level of cervical spinal cord, sequela	trauma
S14.14	ICD10CM	Brown-Sequard syndrome of cervical spinal cord	trauma
S14.141	ICD10CM	Brown-Sequard syndrome at C1 level of cervical spinal cord	trauma
S14.141A	ICD10CM	Brown-Sequard syndrome at C1 level of cervical spinal cord, initial encounter	trauma
S14.141D	ICD10CM	Brown-Sequard syndrome at C1 level of cervical spinal cord, subsequent encounter	trauma
S14.141S	ICD10CM	Brown-Sequard syndrome at C1 level of cervical spinal cord, sequela	trauma
S14.142	ICD10CM	Brown-Sequard syndrome at C2 level of cervical spinal cord	trauma
S14.142A	ICD10CM	Brown-Sequard syndrome at C2 level of cervical spinal cord, initial encounter	trauma
S14.142D	ICD10CM	Brown-Sequard syndrome at C2 level of cervical spinal cord, subsequent encounter	trauma
S14.142S	ICD10CM	Brown-Sequard syndrome at C2 level of cervical spinal cord, sequela	trauma
S14.143	ICD10CM	Brown-Sequard syndrome at C3 level of cervical spinal cord	trauma
S14.143A	ICD10CM	Brown-Sequard syndrome at C3 level of cervical spinal cord, initial encounter	trauma
S14.143D	ICD10CM	Brown-Sequard syndrome at C3 level of cervical spinal cord, subsequent encounter	trauma
S14.143S	ICD10CM	Brown-Sequard syndrome at C3 level of cervical spinal cord, sequela	trauma
S14.144	ICD10CM	Brown-Sequard syndrome at C4 level of cervical spinal cord	trauma
S14.144A	ICD10CM	Brown-Sequard syndrome at C4 level of cervical spinal cord, initial encounter	trauma
S14.144D	ICD10CM	Brown-Sequard syndrome at C4 level of cervical spinal cord, subsequent encounter	trauma
S14.144S	ICD10CM	Brown-Sequard syndrome at C4 level of cervical spinal cord, sequela	trauma
S14.145	ICD10CM	Brown-Sequard syndrome at C5 level of cervical spinal cord	trauma
S14.145A	ICD10CM	Brown-Sequard syndrome at C5 level of cervical spinal cord, initial encounter	trauma
S14.145D	ICD10CM	Brown-Sequard syndrome at C5 level of cervical spinal cord, subsequent encounter	trauma
S14.145S	ICD10CM	Brown-Sequard syndrome at C5 level of cervical spinal cord, sequela	trauma
S14.146	ICD10CM	Brown-Sequard syndrome at C6 level of cervical spinal cord	trauma
S14.146A	ICD10CM	Brown-Sequard syndrome at C6 level of cervical spinal cord, initial encounter	trauma
S14.146D	ICD10CM	Brown-Sequard syndrome at C6 level of cervical spinal cord, subsequent encounter	trauma
S14.146S	ICD10CM	Brown-Sequard syndrome at C6 level of cervical spinal cord, sequela	trauma
S14.147	ICD10CM	Brown-Sequard syndrome at C7 level of cervical spinal cord	trauma
S14.147A	ICD10CM	Brown-Sequard syndrome at C7 level of cervical spinal cord, initial encounter	trauma
S14.147D	ICD10CM	Brown-Sequard syndrome at C7 level of cervical spinal cord, subsequent encounter	trauma
S14.147S	ICD10CM	Brown-Sequard syndrome at C7 level of cervical spinal cord, sequela	trauma
S14.148	ICD10CM	Brown-Sequard syndrome at C8 level of cervical spinal cord	trauma
S14.148A	ICD10CM	Brown-Sequard syndrome at C8 level of cervical spinal cord, initial encounter	trauma
S14.148D	ICD10CM	Brown-Sequard syndrome at C8 level of cervical spinal cord, subsequent encounter	trauma
S14.148S	ICD10CM	Brown-Sequard syndrome at C8 level of cervical spinal cord, sequela	trauma
S14.149	ICD10CM	Brown-Sequard syndrome at unspecified level of cervical spinal cord	trauma
S14.149A	ICD10CM	Brown-Sequard syndrome at unspecified level of cervical spinal cord, initial encounter	trauma
S14.149D	ICD10CM	Brown-Sequard syndrome at unspecified level of cervical spinal cord, subsequent encounter	trauma
S14.149S	ICD10CM	Brown-Sequard syndrome at unspecified level of cervical spinal cord, sequela	trauma
S14.15	ICD10CM	Other incomplete lesions of cervical spinal cord	trauma
S14.151	ICD10CM	Other incomplete lesion at C1 level of cervical spinal cord	trauma
S14.151A	ICD10CM	Other incomplete lesion at C1 level of cervical spinal cord, initial encounter	trauma
S14.151D	ICD10CM	Other incomplete lesion at C1 level of cervical spinal cord, subsequent encounter	trauma
S14.151S	ICD10CM	Other incomplete lesion at C1 level of cervical spinal cord, sequela	trauma
S14.152	ICD10CM	Other incomplete lesion at C2 level of cervical spinal cord	trauma
S14.152A	ICD10CM	Other incomplete lesion at C2 level of cervical spinal cord, initial encounter	trauma
S14.152D	ICD10CM	Other incomplete lesion at C2 level of cervical spinal cord, subsequent encounter	trauma
S14.152S	ICD10CM	Other incomplete lesion at C2 level of cervical spinal cord, sequela	trauma
S14.153	ICD10CM	Other incomplete lesion at C3 level of cervical spinal cord	trauma
S14.153A	ICD10CM	Other incomplete lesion at C3 level of cervical spinal cord, initial encounter	trauma
S14.153D	ICD10CM	Other incomplete lesion at C3 level of cervical spinal cord, subsequent encounter	trauma
S14.153S	ICD10CM	Other incomplete lesion at C3 level of cervical spinal cord, sequela	trauma
S14.154	ICD10CM	Other incomplete lesion at C4 level of cervical spinal cord	trauma
S14.154A	ICD10CM	Other incomplete lesion at C4 level of cervical spinal cord, initial encounter	trauma
S14.154D	ICD10CM	Other incomplete lesion at C4 level of cervical spinal cord, subsequent encounter	trauma
S14.154S	ICD10CM	Other incomplete lesion at C4 level of cervical spinal cord, sequela	trauma
S14.155	ICD10CM	Other incomplete lesion at C5 level of cervical spinal cord	trauma
S14.155A	ICD10CM	Other incomplete lesion at C5 level of cervical spinal cord, initial encounter	trauma
S14.155D	ICD10CM	Other incomplete lesion at C5 level of cervical spinal cord, subsequent encounter	trauma
S14.155S	ICD10CM	Other incomplete lesion at C5 level of cervical spinal cord, sequela	trauma
S14.156	ICD10CM	Other incomplete lesion at C6 level of cervical spinal cord	trauma
S14.156A	ICD10CM	Other incomplete lesion at C6 level of cervical spinal cord, initial encounter	trauma
S14.156D	ICD10CM	Other incomplete lesion at C6 level of cervical spinal cord, subsequent encounter	trauma
S14.156S	ICD10CM	Other incomplete lesion at C6 level of cervical spinal cord, sequela	trauma
S14.157	ICD10CM	Other incomplete lesion at C7 level of cervical spinal cord	trauma
S14.157A	ICD10CM	Other incomplete lesion at C7 level of cervical spinal cord, initial encounter	trauma
S14.157D	ICD10CM	Other incomplete lesion at C7 level of cervical spinal cord, subsequent encounter	trauma
S14.157S	ICD10CM	Other incomplete lesion at C7 level of cervical spinal cord, sequela	trauma
S14.158	ICD10CM	Other incomplete lesion at C8 level of cervical spinal cord	trauma
S14.158A	ICD10CM	Other incomplete lesion at C8 level of cervical spinal cord, initial encounter	trauma
S14.158D	ICD10CM	Other incomplete lesion at C8 level of cervical spinal cord, subsequent encounter	trauma
S14.158S	ICD10CM	Other incomplete lesion at C8 level of cervical spinal cord, sequela	trauma
S14.159	ICD10CM	Other incomplete lesion at unspecified level of cervical spinal cord	trauma
S14.159A	ICD10CM	Other incomplete lesion at unspecified level of cervical spinal cord, initial encounter	trauma
S14.159D	ICD10CM	Other incomplete lesion at unspecified level of cervical spinal cord, subsequent encounter	trauma
S14.159S	ICD10CM	Other incomplete lesion at unspecified level of cervical spinal cord, sequela	trauma
S14.2	ICD10CM	Injury of nerve root of cervical spine	trauma
S14.2XXA	ICD10CM	Injury of nerve root of cervical spine, initial encounter	trauma
S14.2XXD	ICD10CM	Injury of nerve root of cervical spine, subsequent encounter	trauma
S14.2XXS	ICD10CM	Injury of nerve root of cervical spine, sequela	trauma
S14.3	ICD10CM	Injury of brachial plexus	trauma
S14.3XXA	ICD10CM	Injury of brachial plexus, initial encounter	trauma
S14.3XXD	ICD10CM	Injury of brachial plexus, subsequent encounter	trauma
S14.3XXS	ICD10CM	Injury of brachial plexus, sequela	trauma
S14.4	ICD10CM	Injury of peripheral nerves of neck	trauma
S14.4XXA	ICD10CM	Injury of peripheral nerves of neck, initial encounter	trauma
S14.4XXD	ICD10CM	Injury of peripheral nerves of neck, subsequent encounter	trauma
S14.4XXS	ICD10CM	Injury of peripheral nerves of neck, sequela	trauma
S14.5	ICD10CM	Injury of cervical sympathetic nerves	trauma
S14.5XXA	ICD10CM	Injury of cervical sympathetic nerves, initial encounter	trauma
S14.5XXD	ICD10CM	Injury of cervical sympathetic nerves, subsequent encounter	trauma
S14.5XXS	ICD10CM	Injury of cervical sympathetic nerves, sequela	trauma
S14.8	ICD10CM	Injury of other specified nerves of neck	trauma
S14.8XXA	ICD10CM	Injury of other specified nerves of neck, initial encounter	trauma
S14.8XXD	ICD10CM	Injury of other specified nerves of neck, subsequent encounter	trauma
S14.8XXS	ICD10CM	Injury of other specified nerves of neck, sequela	trauma
S14.9	ICD10CM	Injury of unspecified nerves of neck	trauma
S14.9XXA	ICD10CM	Injury of unspecified nerves of neck, initial encounter	trauma
S14.9XXD	ICD10CM	Injury of unspecified nerves of neck, subsequent encounter	trauma
S14.9XXS	ICD10CM	Injury of unspecified nerves of neck, sequela	trauma
S17	ICD10CM	Crushing injury of neck	trauma
S17.0	ICD10CM	Crushing injury of larynx and trachea	trauma
S17.0XXA	ICD10CM	Crushing injury of larynx and trachea, initial encounter	trauma
S17.0XXD	ICD10CM	Crushing injury of larynx and trachea, subsequent encounter	trauma
S17.0XXS	ICD10CM	Crushing injury of larynx and trachea, sequela	trauma
S17.8	ICD10CM	Crushing injury of other specified parts of neck	trauma
S17.8XXA	ICD10CM	Crushing injury of other specified parts of neck, initial encounter	trauma
S17.8XXD	ICD10CM	Crushing injury of other specified parts of neck, subsequent encounter	trauma
S17.8XXS	ICD10CM	Crushing injury of other specified parts of neck, sequela	trauma
S17.9	ICD10CM	Crushing injury of neck, part unspecified	trauma
S17.9XXA	ICD10CM	Crushing injury of neck, part unspecified, initial encounter	trauma
S17.9XXD	ICD10CM	Crushing injury of neck, part unspecified, subsequent encounter	trauma
S17.9XXS	ICD10CM	Crushing injury of neck, part unspecified, sequela	trauma
S21.3	ICD10CM	Open wound of front wall of thorax with penetration into thoracic cavity	trauma
S21.30	ICD10CM	Unspecified open wound of front wall of thorax with penetration into thoracic cavity	trauma
S21.301	ICD10CM	Unspecified open wound of right front wall of thorax with penetration into thoracic cavity	trauma
S21.301A	ICD10CM	Unspecified open wound of right front wall of thorax with penetration into thoracic cavity, initial encounter	trauma
S21.301D	ICD10CM	Unspecified open wound of right front wall of thorax with penetration into thoracic cavity, subsequent encounter	trauma
S21.301S	ICD10CM	Unspecified open wound of right front wall of thorax with penetration into thoracic cavity, sequela	trauma
S21.302	ICD10CM	Unspecified open wound of left front wall of thorax with penetration into thoracic cavity	trauma
S21.302A	ICD10CM	Unspecified open wound of left front wall of thorax with penetration into thoracic cavity, initial encounter	trauma
S21.302D	ICD10CM	Unspecified open wound of left front wall of thorax with penetration into thoracic cavity, subsequent encounter	trauma
S21.302S	ICD10CM	Unspecified open wound of left front wall of thorax with penetration into thoracic cavity, sequela	trauma
S21.309	ICD10CM	Unspecified open wound of unspecified front wall of thorax with penetration into thoracic cavity	trauma
S21.309A	ICD10CM	Unspecified open wound of unspecified front wall of thorax with penetration into thoracic cavity, initial encounter	trauma
S21.309D	ICD10CM	Unspecified open wound of unspecified front wall of thorax with penetration into thoracic cavity, subsequent encounter	trauma
S21.309S	ICD10CM	Unspecified open wound of unspecified front wall of thorax with penetration into thoracic cavity, sequela	trauma
S21.31	ICD10CM	Laceration without foreign body of front wall of thorax with penetration into thoracic cavity	trauma
S21.311	ICD10CM	Laceration without foreign body of right front wall of thorax with penetration into thoracic cavity	trauma
S21.311A	ICD10CM	Laceration without foreign body of right front wall of thorax with penetration into thoracic cavity, initial encounter	trauma
S21.311D	ICD10CM	Laceration without foreign body of right front wall of thorax with penetration into thoracic cavity, subsequent encounter	trauma
S21.311S	ICD10CM	Laceration without foreign body of right front wall of thorax with penetration into thoracic cavity, sequela	trauma
S21.312	ICD10CM	Laceration without foreign body of left front wall of thorax with penetration into thoracic cavity	trauma
S21.312A	ICD10CM	Laceration without foreign body of left front wall of thorax with penetration into thoracic cavity, initial encounter	trauma
S21.312D	ICD10CM	Laceration without foreign body of left front wall of thorax with penetration into thoracic cavity, subsequent encounter	trauma
S21.312S	ICD10CM	Laceration without foreign body of left front wall of thorax with penetration into thoracic cavity, sequela	trauma
S21.319	ICD10CM	Laceration without foreign body of unspecified front wall of thorax with penetration into thoracic cavity	trauma
S21.319A	ICD10CM	Laceration without foreign body of unspecified front wall of thorax with penetration into thoracic cavity, initial encounter	trauma
S21.319D	ICD10CM	Laceration without foreign body of unspecified front wall of thorax with penetration into thoracic cavity, subsequent encounter	trauma
S21.319S	ICD10CM	Laceration without foreign body of unspecified front wall of thorax with penetration into thoracic cavity, sequela	trauma
S21.32	ICD10CM	Laceration with foreign body of front wall of thorax with penetration into thoracic cavity	trauma
S21.321	ICD10CM	Laceration with foreign body of right front wall of thorax with penetration into thoracic cavity	trauma
S21.321A	ICD10CM	Laceration with foreign body of right front wall of thorax with penetration into thoracic cavity, initial encounter	trauma
S21.321D	ICD10CM	Laceration with foreign body of right front wall of thorax with penetration into thoracic cavity, subsequent encounter	trauma
S21.321S	ICD10CM	Laceration with foreign body of right front wall of thorax with penetration into thoracic cavity, sequela	trauma
S21.322	ICD10CM	Laceration with foreign body of left front wall of thorax with penetration into thoracic cavity	trauma
S21.322A	ICD10CM	Laceration with foreign body of left front wall of thorax with penetration into thoracic cavity, initial encounter	trauma
S21.322D	ICD10CM	Laceration with foreign body of left front wall of thorax with penetration into thoracic cavity, subsequent encounter	trauma
S21.322S	ICD10CM	Laceration with foreign body of left front wall of thorax with penetration into thoracic cavity, sequela	trauma
S21.329	ICD10CM	Laceration with foreign body of unspecified front wall of thorax with penetration into thoracic cavity	trauma
S21.329A	ICD10CM	Laceration with foreign body of unspecified front wall of thorax with penetration into thoracic cavity, initial encounter	trauma
S21.329D	ICD10CM	Laceration with foreign body of unspecified front wall of thorax with penetration into thoracic cavity, subsequent encounter	trauma
S21.329S	ICD10CM	Laceration with foreign body of unspecified front wall of thorax with penetration into thoracic cavity, sequela	trauma
S21.33	ICD10CM	Puncture wound without foreign body of front wall of thorax with penetration into thoracic cavity	trauma
S21.331	ICD10CM	Puncture wound without foreign body of right front wall of thorax with penetration into thoracic cavity	trauma
S21.331A	ICD10CM	Puncture wound without foreign body of right front wall of thorax with penetration into thoracic cavity, initial encounter	trauma
S21.331D	ICD10CM	Puncture wound without foreign body of right front wall of thorax with penetration into thoracic cavity, subsequent encounter	trauma
S21.331S	ICD10CM	Puncture wound without foreign body of right front wall of thorax with penetration into thoracic cavity, sequela	trauma
S21.332	ICD10CM	Puncture wound without foreign body of left front wall of thorax with penetration into thoracic cavity	trauma
S21.332A	ICD10CM	Puncture wound without foreign body of left front wall of thorax with penetration into thoracic cavity, initial encounter	trauma
S21.332D	ICD10CM	Puncture wound without foreign body of left front wall of thorax with penetration into thoracic cavity, subsequent encounter	trauma
S21.332S	ICD10CM	Puncture wound without foreign body of left front wall of thorax with penetration into thoracic cavity, sequela	trauma
S21.339	ICD10CM	Puncture wound without foreign body of unspecified front wall of thorax with penetration into thoracic cavity	trauma
S21.339A	ICD10CM	Puncture wound without foreign body of unspecified front wall of thorax with penetration into thoracic cavity, initial encounter	trauma
S21.339D	ICD10CM	Puncture wound without foreign body of unspecified front wall of thorax with penetration into thoracic cavity, subsequent encounter	trauma
S21.339S	ICD10CM	Puncture wound without foreign body of unspecified front wall of thorax with penetration into thoracic cavity, sequela	trauma
S21.34	ICD10CM	Puncture wound with foreign body of front wall of thorax with penetration into thoracic cavity	trauma
S21.341	ICD10CM	Puncture wound with foreign body of right front wall of thorax with penetration into thoracic cavity	trauma
S21.341A	ICD10CM	Puncture wound with foreign body of right front wall of thorax with penetration into thoracic cavity, initial encounter	trauma
S21.341D	ICD10CM	Puncture wound with foreign body of right front wall of thorax with penetration into thoracic cavity, subsequent encounter	trauma
S21.341S	ICD10CM	Puncture wound with foreign body of right front wall of thorax with penetration into thoracic cavity, sequela	trauma
S21.342	ICD10CM	Puncture wound with foreign body of left front wall of thorax with penetration into thoracic cavity	trauma
S21.342A	ICD10CM	Puncture wound with foreign body of left front wall of thorax with penetration into thoracic cavity, initial encounter	trauma
S21.342D	ICD10CM	Puncture wound with foreign body of left front wall of thorax with penetration into thoracic cavity, subsequent encounter	trauma
S21.342S	ICD10CM	Puncture wound with foreign body of left front wall of thorax with penetration into thoracic cavity, sequela	trauma
S21.349	ICD10CM	Puncture wound with foreign body of unspecified front wall of thorax with penetration into thoracic cavity	trauma
S21.349A	ICD10CM	Puncture wound with foreign body of unspecified front wall of thorax with penetration into thoracic cavity, initial encounter	trauma
S21.349D	ICD10CM	Puncture wound with foreign body of unspecified front wall of thorax with penetration into thoracic cavity, subsequent encounter	trauma
S21.349S	ICD10CM	Puncture wound with foreign body of unspecified front wall of thorax with penetration into thoracic cavity, sequela	trauma
S21.35	ICD10CM	Open bite of front wall of thorax with penetration into thoracic cavity	trauma
S21.351	ICD10CM	Open bite of right front wall of thorax with penetration into thoracic cavity	trauma
S21.351A	ICD10CM	Open bite of right front wall of thorax with penetration into thoracic cavity, initial encounter	trauma
S21.351D	ICD10CM	Open bite of right front wall of thorax with penetration into thoracic cavity, subsequent encounter	trauma
S21.351S	ICD10CM	Open bite of right front wall of thorax with penetration into thoracic cavity, sequela	trauma
S21.352	ICD10CM	Open bite of left front wall of thorax with penetration into thoracic cavity	trauma
S21.352A	ICD10CM	Open bite of left front wall of thorax with penetration into thoracic cavity, initial encounter	trauma
S21.352D	ICD10CM	Open bite of left front wall of thorax with penetration into thoracic cavity, subsequent encounter	trauma
S21.352S	ICD10CM	Open bite of left front wall of thorax with penetration into thoracic cavity, sequela	trauma
S21.359	ICD10CM	Open bite of unspecified front wall of thorax with penetration into thoracic cavity	trauma
S21.359A	ICD10CM	Open bite of unspecified front wall of thorax with penetration into thoracic cavity, initial encounter	trauma
S21.359D	ICD10CM	Open bite of unspecified front wall of thorax with penetration into thoracic cavity, subsequent encounter	trauma
S21.359S	ICD10CM	Open bite of unspecified front wall of thorax with penetration into thoracic cavity, sequela	trauma
S21.4	ICD10CM	Open wound of back wall of thorax with penetration into thoracic cavity	trauma
S21.40	ICD10CM	Unspecified open wound of back wall of thorax with penetration into thoracic cavity	trauma
S21.401	ICD10CM	Unspecified open wound of right back wall of thorax with penetration into thoracic cavity	trauma
S21.401A	ICD10CM	Unspecified open wound of right back wall of thorax with penetration into thoracic cavity, initial encounter	trauma
S21.401D	ICD10CM	Unspecified open wound of right back wall of thorax with penetration into thoracic cavity, subsequent encounter	trauma
S21.401S	ICD10CM	Unspecified open wound of right back wall of thorax with penetration into thoracic cavity, sequela	trauma
S21.402	ICD10CM	Unspecified open wound of left back wall of thorax with penetration into thoracic cavity	trauma
S21.402A	ICD10CM	Unspecified open wound of left back wall of thorax with penetration into thoracic cavity, initial encounter	trauma
S21.402D	ICD10CM	Unspecified open wound of left back wall of thorax with penetration into thoracic cavity, subsequent encounter	trauma
S21.402S	ICD10CM	Unspecified open wound of left back wall of thorax with penetration into thoracic cavity, sequela	trauma
S21.409	ICD10CM	Unspecified open wound of unspecified back wall of thorax with penetration into thoracic cavity	trauma
S21.409A	ICD10CM	Unspecified open wound of unspecified back wall of thorax with penetration into thoracic cavity, initial encounter	trauma
S21.409D	ICD10CM	Unspecified open wound of unspecified back wall of thorax with penetration into thoracic cavity, subsequent encounter	trauma
S21.409S	ICD10CM	Unspecified open wound of unspecified back wall of thorax with penetration into thoracic cavity, sequela	trauma
S21.41	ICD10CM	Laceration without foreign body of back wall of thorax with penetration into thoracic cavity	trauma
S21.411	ICD10CM	Laceration without foreign body of right back wall of thorax with penetration into thoracic cavity	trauma
S21.411A	ICD10CM	Laceration without foreign body of right back wall of thorax with penetration into thoracic cavity, initial encounter	trauma
S21.411D	ICD10CM	Laceration without foreign body of right back wall of thorax with penetration into thoracic cavity, subsequent encounter	trauma
S21.411S	ICD10CM	Laceration without foreign body of right back wall of thorax with penetration into thoracic cavity, sequela	trauma
S21.412	ICD10CM	Laceration without foreign body of left back wall of thorax with penetration into thoracic cavity	trauma
S21.412A	ICD10CM	Laceration without foreign body of left back wall of thorax with penetration into thoracic cavity, initial encounter	trauma
S21.412D	ICD10CM	Laceration without foreign body of left back wall of thorax with penetration into thoracic cavity, subsequent encounter	trauma
S21.412S	ICD10CM	Laceration without foreign body of left back wall of thorax with penetration into thoracic cavity, sequela	trauma
S21.419	ICD10CM	Laceration without foreign body of unspecified back wall of thorax with penetration into thoracic cavity	trauma
S21.419A	ICD10CM	Laceration without foreign body of unspecified back wall of thorax with penetration into thoracic cavity, initial encounter	trauma
S21.419D	ICD10CM	Laceration without foreign body of unspecified back wall of thorax with penetration into thoracic cavity, subsequent encounter	trauma
S21.419S	ICD10CM	Laceration without foreign body of unspecified back wall of thorax with penetration into thoracic cavity, sequela	trauma
S21.42	ICD10CM	Laceration with foreign body of back wall of thorax with penetration into thoracic cavity	trauma
S21.421	ICD10CM	Laceration with foreign body of right back wall of thorax with penetration into thoracic cavity	trauma
S21.421A	ICD10CM	Laceration with foreign body of right back wall of thorax with penetration into thoracic cavity, initial encounter	trauma
S21.421D	ICD10CM	Laceration with foreign body of right back wall of thorax with penetration into thoracic cavity, subsequent encounter	trauma
S21.421S	ICD10CM	Laceration with foreign body of right back wall of thorax with penetration into thoracic cavity, sequela	trauma
S21.422	ICD10CM	Laceration with foreign body of left back wall of thorax with penetration into thoracic cavity	trauma
S21.422A	ICD10CM	Laceration with foreign body of left back wall of thorax with penetration into thoracic cavity, initial encounter	trauma
S21.422D	ICD10CM	Laceration with foreign body of left back wall of thorax with penetration into thoracic cavity, subsequent encounter	trauma
S21.422S	ICD10CM	Laceration with foreign body of left back wall of thorax with penetration into thoracic cavity, sequela	trauma
S21.429	ICD10CM	Laceration with foreign body of unspecified back wall of thorax with penetration into thoracic cavity	trauma
S21.429A	ICD10CM	Laceration with foreign body of unspecified back wall of thorax with penetration into thoracic cavity, initial encounter	trauma
S21.429D	ICD10CM	Laceration with foreign body of unspecified back wall of thorax with penetration into thoracic cavity, subsequent encounter	trauma
S21.429S	ICD10CM	Laceration with foreign body of unspecified back wall of thorax with penetration into thoracic cavity, sequela	trauma
S21.43	ICD10CM	Puncture wound without foreign body of back wall of thorax with penetration into thoracic cavity	trauma
S21.431	ICD10CM	Puncture wound without foreign body of right back wall of thorax with penetration into thoracic cavity	trauma
S21.431A	ICD10CM	Puncture wound without foreign body of right back wall of thorax with penetration into thoracic cavity, initial encounter	trauma
S21.431D	ICD10CM	Puncture wound without foreign body of right back wall of thorax with penetration into thoracic cavity, subsequent encounter	trauma
S21.431S	ICD10CM	Puncture wound without foreign body of right back wall of thorax with penetration into thoracic cavity, sequela	trauma
S21.432	ICD10CM	Puncture wound without foreign body of left back wall of thorax with penetration into thoracic cavity	trauma
S21.432A	ICD10CM	Puncture wound without foreign body of left back wall of thorax with penetration into thoracic cavity, initial encounter	trauma
S21.432D	ICD10CM	Puncture wound without foreign body of left back wall of thorax with penetration into thoracic cavity, subsequent encounter	trauma
S21.432S	ICD10CM	Puncture wound without foreign body of left back wall of thorax with penetration into thoracic cavity, sequela	trauma
S21.439	ICD10CM	Puncture wound without foreign body of unspecified back wall of thorax with penetration into thoracic cavity	trauma
S21.439A	ICD10CM	Puncture wound without foreign body of unspecified back wall of thorax with penetration into thoracic cavity, initial encounter	trauma
S21.439D	ICD10CM	Puncture wound without foreign body of unspecified back wall of thorax with penetration into thoracic cavity, subsequent encounter	trauma
S21.439S	ICD10CM	Puncture wound without foreign body of unspecified back wall of thorax with penetration into thoracic cavity, sequela	trauma
S21.44	ICD10CM	Puncture wound with foreign body of back wall of thorax with penetration into thoracic cavity	trauma
S21.441	ICD10CM	Puncture wound with foreign body of right back wall of thorax with penetration into thoracic cavity	trauma
S21.441A	ICD10CM	Puncture wound with foreign body of right back wall of thorax with penetration into thoracic cavity, initial encounter	trauma
S21.441D	ICD10CM	Puncture wound with foreign body of right back wall of thorax with penetration into thoracic cavity, subsequent encounter	trauma
S21.441S	ICD10CM	Puncture wound with foreign body of right back wall of thorax with penetration into thoracic cavity, sequela	trauma
S21.442	ICD10CM	Puncture wound with foreign body of left back wall of thorax with penetration into thoracic cavity	trauma
S21.442A	ICD10CM	Puncture wound with foreign body of left back wall of thorax with penetration into thoracic cavity, initial encounter	trauma
S21.442D	ICD10CM	Puncture wound with foreign body of left back wall of thorax with penetration into thoracic cavity, subsequent encounter	trauma
S21.442S	ICD10CM	Puncture wound with foreign body of left back wall of thorax with penetration into thoracic cavity, sequela	trauma
S21.449	ICD10CM	Puncture wound with foreign body of unspecified back wall of thorax with penetration into thoracic cavity	trauma
S21.449A	ICD10CM	Puncture wound with foreign body of unspecified back wall of thorax with penetration into thoracic cavity, initial encounter	trauma
S21.449D	ICD10CM	Puncture wound with foreign body of unspecified back wall of thorax with penetration into thoracic cavity, subsequent encounter	trauma
S21.449S	ICD10CM	Puncture wound with foreign body of unspecified back wall of thorax with penetration into thoracic cavity, sequela	trauma
S21.45	ICD10CM	Open bite of back wall of thorax with penetration into thoracic cavity	trauma
S21.451	ICD10CM	Open bite of right back wall of thorax with penetration into thoracic cavity	trauma
S21.451A	ICD10CM	Open bite of right back wall of thorax with penetration into thoracic cavity, initial encounter	trauma
S21.451D	ICD10CM	Open bite of right back wall of thorax with penetration into thoracic cavity, subsequent encounter	trauma
S21.451S	ICD10CM	Open bite of right back wall of thorax with penetration into thoracic cavity, sequela	trauma
S21.452	ICD10CM	Open bite of left back wall of thorax with penetration into thoracic cavity	trauma
S21.452A	ICD10CM	Open bite of left back wall of thorax with penetration into thoracic cavity, initial encounter	trauma
S21.452D	ICD10CM	Open bite of left back wall of thorax with penetration into thoracic cavity, subsequent encounter	trauma
S21.452S	ICD10CM	Open bite of left back wall of thorax with penetration into thoracic cavity, sequela	trauma
S21.459	ICD10CM	Open bite of unspecified back wall of thorax with penetration into thoracic cavity	trauma
S21.459A	ICD10CM	Open bite of unspecified back wall of thorax with penetration into thoracic cavity, initial encounter	trauma
S21.459D	ICD10CM	Open bite of unspecified back wall of thorax with penetration into thoracic cavity, subsequent encounter	trauma
S21.459S	ICD10CM	Open bite of unspecified back wall of thorax with penetration into thoracic cavity, sequela	trauma
S21.9	ICD10CM	Open wound of unspecified part of thorax	trauma
S21.90	ICD10CM	Unspecified open wound of unspecified part of thorax	trauma
S21.90XA	ICD10CM	Unspecified open wound of unspecified part of thorax, initial encounter	trauma
S21.90XD	ICD10CM	Unspecified open wound of unspecified part of thorax, subsequent encounter	trauma
S21.90XS	ICD10CM	Unspecified open wound of unspecified part of thorax, sequela	trauma
S21.91	ICD10CM	Laceration without foreign body of unspecified part of thorax	trauma
S21.91XA	ICD10CM	Laceration without foreign body of unspecified part of thorax, initial encounter	trauma
S21.91XD	ICD10CM	Laceration without foreign body of unspecified part of thorax, subsequent encounter	trauma
S21.91XS	ICD10CM	Laceration without foreign body of unspecified part of thorax, sequela	trauma
S21.92	ICD10CM	Laceration with foreign body of unspecified part of thorax	trauma
S21.92XA	ICD10CM	Laceration with foreign body of unspecified part of thorax, initial encounter	trauma
S21.92XD	ICD10CM	Laceration with foreign body of unspecified part of thorax, subsequent encounter	trauma
S21.92XS	ICD10CM	Laceration with foreign body of unspecified part of thorax, sequela	trauma
S21.93	ICD10CM	Puncture wound without foreign body of unspecified part of thorax	trauma
S21.93XA	ICD10CM	Puncture wound without foreign body of unspecified part of thorax, initial encounter	trauma
S21.93XD	ICD10CM	Puncture wound without foreign body of unspecified part of thorax, subsequent encounter	trauma
S21.93XS	ICD10CM	Puncture wound without foreign body of unspecified part of thorax, sequela	trauma
S21.94	ICD10CM	Puncture wound with foreign body of unspecified part of thorax	trauma
S21.94XA	ICD10CM	Puncture wound with foreign body of unspecified part of thorax, initial encounter	trauma
S21.94XD	ICD10CM	Puncture wound with foreign body of unspecified part of thorax, subsequent encounter	trauma
S21.94XS	ICD10CM	Puncture wound with foreign body of unspecified part of thorax, sequela	trauma
S21.95	ICD10CM	Open bite of unspecified part of thorax	trauma
S21.95XA	ICD10CM	Open bite of unspecified part of thorax, initial encounter	trauma
S21.95XD	ICD10CM	Open bite of unspecified part of thorax, subsequent encounter	trauma
S21.95XS	ICD10CM	Open bite of unspecified part of thorax, sequela	trauma
S22	ICD10CM	Fracture of rib(s), sternum and thoracic spine	trauma
S22.0	ICD10CM	Fracture of thoracic vertebra	trauma
S22.00	ICD10CM	Fracture of unspecified thoracic vertebra	trauma
S22.000	ICD10CM	Wedge compression fracture of unspecified thoracic vertebra	trauma
S22.000A	ICD10CM	Wedge compression fracture of unspecified thoracic vertebra, initial encounter for closed fracture	trauma
S22.000B	ICD10CM	Wedge compression fracture of unspecified thoracic vertebra, initial encounter for open fracture	trauma
S22.000D	ICD10CM	Wedge compression fracture of unspecified thoracic vertebra, subsequent encounter for fracture with routine healing	trauma
S22.000G	ICD10CM	Wedge compression fracture of unspecified thoracic vertebra, subsequent encounter for fracture with delayed healing	trauma
S22.000K	ICD10CM	Wedge compression fracture of unspecified thoracic vertebra, subsequent encounter for fracture with nonunion	trauma
S22.000S	ICD10CM	Wedge compression fracture of unspecified thoracic vertebra, sequela	trauma
S22.001	ICD10CM	Stable burst fracture of unspecified thoracic vertebra	trauma
S22.001A	ICD10CM	Stable burst fracture of unspecified thoracic vertebra, initial encounter for closed fracture	trauma
S22.001B	ICD10CM	Stable burst fracture of unspecified thoracic vertebra, initial encounter for open fracture	trauma
S22.001D	ICD10CM	Stable burst fracture of unspecified thoracic vertebra, subsequent encounter for fracture with routine healing	trauma
S22.001G	ICD10CM	Stable burst fracture of unspecified thoracic vertebra, subsequent encounter for fracture with delayed healing	trauma
S22.001K	ICD10CM	Stable burst fracture of unspecified thoracic vertebra, subsequent encounter for fracture with nonunion	trauma
S22.001S	ICD10CM	Stable burst fracture of unspecified thoracic vertebra, sequela	trauma
S22.002	ICD10CM	Unstable burst fracture of unspecified thoracic vertebra	trauma
S22.002A	ICD10CM	Unstable burst fracture of unspecified thoracic vertebra, initial encounter for closed fracture	trauma
S22.002B	ICD10CM	Unstable burst fracture of unspecified thoracic vertebra, initial encounter for open fracture	trauma
S22.002D	ICD10CM	Unstable burst fracture of unspecified thoracic vertebra, subsequent encounter for fracture with routine healing	trauma
S22.002G	ICD10CM	Unstable burst fracture of unspecified thoracic vertebra, subsequent encounter for fracture with delayed healing	trauma
S22.002K	ICD10CM	Unstable burst fracture of unspecified thoracic vertebra, subsequent encounter for fracture with nonunion	trauma
S22.002S	ICD10CM	Unstable burst fracture of unspecified thoracic vertebra, sequela	trauma
S22.008	ICD10CM	Other fracture of unspecified thoracic vertebra	trauma
S22.008A	ICD10CM	Other fracture of unspecified thoracic vertebra, initial encounter for closed fracture	trauma
S22.008B	ICD10CM	Other fracture of unspecified thoracic vertebra, initial encounter for open fracture	trauma
S22.008D	ICD10CM	Other fracture of unspecified thoracic vertebra, subsequent encounter for fracture with routine healing	trauma
S22.008G	ICD10CM	Other fracture of unspecified thoracic vertebra, subsequent encounter for fracture with delayed healing	trauma
S22.008K	ICD10CM	Other fracture of unspecified thoracic vertebra, subsequent encounter for fracture with nonunion	trauma
S22.008S	ICD10CM	Other fracture of unspecified thoracic vertebra, sequela	trauma
S22.009	ICD10CM	Unspecified fracture of unspecified thoracic vertebra	trauma
S22.009A	ICD10CM	Unspecified fracture of unspecified thoracic vertebra, initial encounter for closed fracture	trauma
S22.009B	ICD10CM	Unspecified fracture of unspecified thoracic vertebra, initial encounter for open fracture	trauma
S22.009D	ICD10CM	Unspecified fracture of unspecified thoracic vertebra, subsequent encounter for fracture with routine healing	trauma
S22.009G	ICD10CM	Unspecified fracture of unspecified thoracic vertebra, subsequent encounter for fracture with delayed healing	trauma
S22.009K	ICD10CM	Unspecified fracture of unspecified thoracic vertebra, subsequent encounter for fracture with nonunion	trauma
S22.009S	ICD10CM	Unspecified fracture of unspecified thoracic vertebra, sequela	trauma
S22.01	ICD10CM	Fracture of first thoracic vertebra	trauma
S22.010	ICD10CM	Wedge compression fracture of first thoracic vertebra	trauma
S22.010A	ICD10CM	Wedge compression fracture of first thoracic vertebra, initial encounter for closed fracture	trauma
S22.010B	ICD10CM	Wedge compression fracture of first thoracic vertebra, initial encounter for open fracture	trauma
S22.010D	ICD10CM	Wedge compression fracture of first thoracic vertebra, subsequent encounter for fracture with routine healing	trauma
S22.010G	ICD10CM	Wedge compression fracture of first thoracic vertebra, subsequent encounter for fracture with delayed healing	trauma
S22.010K	ICD10CM	Wedge compression fracture of first thoracic vertebra, subsequent encounter for fracture with nonunion	trauma
S22.010S	ICD10CM	Wedge compression fracture of first thoracic vertebra, sequela	trauma
S22.011	ICD10CM	Stable burst fracture of first thoracic vertebra	trauma
S22.011A	ICD10CM	Stable burst fracture of first thoracic vertebra, initial encounter for closed fracture	trauma
S22.011B	ICD10CM	Stable burst fracture of first thoracic vertebra, initial encounter for open fracture	trauma
S22.011D	ICD10CM	Stable burst fracture of first thoracic vertebra, subsequent encounter for fracture with routine healing	trauma
S22.011G	ICD10CM	Stable burst fracture of first thoracic vertebra, subsequent encounter for fracture with delayed healing	trauma
S22.011K	ICD10CM	Stable burst fracture of first thoracic vertebra, subsequent encounter for fracture with nonunion	trauma
S22.011S	ICD10CM	Stable burst fracture of first thoracic vertebra, sequela	trauma
S22.012	ICD10CM	Unstable burst fracture of first thoracic vertebra	trauma
S22.012A	ICD10CM	Unstable burst fracture of first thoracic vertebra, initial encounter for closed fracture	trauma
S22.012B	ICD10CM	Unstable burst fracture of first thoracic vertebra, initial encounter for open fracture	trauma
S22.012D	ICD10CM	Unstable burst fracture of first thoracic vertebra, subsequent encounter for fracture with routine healing	trauma
S22.012G	ICD10CM	Unstable burst fracture of first thoracic vertebra, subsequent encounter for fracture with delayed healing	trauma
S22.012K	ICD10CM	Unstable burst fracture of first thoracic vertebra, subsequent encounter for fracture with nonunion	trauma
S22.012S	ICD10CM	Unstable burst fracture of first thoracic vertebra, sequela	trauma
S22.018	ICD10CM	Other fracture of first thoracic vertebra	trauma
S22.018A	ICD10CM	Other fracture of first thoracic vertebra, initial encounter for closed fracture	trauma
S22.018B	ICD10CM	Other fracture of first thoracic vertebra, initial encounter for open fracture	trauma
S22.018D	ICD10CM	Other fracture of first thoracic vertebra, subsequent encounter for fracture with routine healing	trauma
S22.018G	ICD10CM	Other fracture of first thoracic vertebra, subsequent encounter for fracture with delayed healing	trauma
S22.018K	ICD10CM	Other fracture of first thoracic vertebra, subsequent encounter for fracture with nonunion	trauma
S22.018S	ICD10CM	Other fracture of first thoracic vertebra, sequela	trauma
S22.019	ICD10CM	Unspecified fracture of first thoracic vertebra	trauma
S22.019A	ICD10CM	Unspecified fracture of first thoracic vertebra, initial encounter for closed fracture	trauma
S22.019B	ICD10CM	Unspecified fracture of first thoracic vertebra, initial encounter for open fracture	trauma
S22.019D	ICD10CM	Unspecified fracture of first thoracic vertebra, subsequent encounter for fracture with routine healing	trauma
S22.019G	ICD10CM	Unspecified fracture of first thoracic vertebra, subsequent encounter for fracture with delayed healing	trauma
S22.019K	ICD10CM	Unspecified fracture of first thoracic vertebra, subsequent encounter for fracture with nonunion	trauma
S22.019S	ICD10CM	Unspecified fracture of first thoracic vertebra, sequela	trauma
S22.02	ICD10CM	Fracture of second thoracic vertebra	trauma
S22.020	ICD10CM	Wedge compression fracture of second thoracic vertebra	trauma
S22.020A	ICD10CM	Wedge compression fracture of second thoracic vertebra, initial encounter for closed fracture	trauma
S22.020B	ICD10CM	Wedge compression fracture of second thoracic vertebra, initial encounter for open fracture	trauma
S22.020D	ICD10CM	Wedge compression fracture of second thoracic vertebra, subsequent encounter for fracture with routine healing	trauma
S22.020G	ICD10CM	Wedge compression fracture of second thoracic vertebra, subsequent encounter for fracture with delayed healing	trauma
S22.020K	ICD10CM	Wedge compression fracture of second thoracic vertebra, subsequent encounter for fracture with nonunion	trauma
S22.020S	ICD10CM	Wedge compression fracture of second thoracic vertebra, sequela	trauma
S22.021	ICD10CM	Stable burst fracture of second thoracic vertebra	trauma
S22.021A	ICD10CM	Stable burst fracture of second thoracic vertebra, initial encounter for closed fracture	trauma
S22.021B	ICD10CM	Stable burst fracture of second thoracic vertebra, initial encounter for open fracture	trauma
S22.021D	ICD10CM	Stable burst fracture of second thoracic vertebra, subsequent encounter for fracture with routine healing	trauma
S22.021G	ICD10CM	Stable burst fracture of second thoracic vertebra, subsequent encounter for fracture with delayed healing	trauma
S22.021K	ICD10CM	Stable burst fracture of second thoracic vertebra, subsequent encounter for fracture with nonunion	trauma
S22.021S	ICD10CM	Stable burst fracture of second thoracic vertebra, sequela	trauma
S22.022	ICD10CM	Unstable burst fracture of second thoracic vertebra	trauma
S22.022A	ICD10CM	Unstable burst fracture of second thoracic vertebra, initial encounter for closed fracture	trauma
S22.022B	ICD10CM	Unstable burst fracture of second thoracic vertebra, initial encounter for open fracture	trauma
S22.022D	ICD10CM	Unstable burst fracture of second thoracic vertebra, subsequent encounter for fracture with routine healing	trauma
S22.022G	ICD10CM	Unstable burst fracture of second thoracic vertebra, subsequent encounter for fracture with delayed healing	trauma
S22.022K	ICD10CM	Unstable burst fracture of second thoracic vertebra, subsequent encounter for fracture with nonunion	trauma
S22.022S	ICD10CM	Unstable burst fracture of second thoracic vertebra, sequela	trauma
S22.028	ICD10CM	Other fracture of second thoracic vertebra	trauma
S22.028A	ICD10CM	Other fracture of second thoracic vertebra, initial encounter for closed fracture	trauma
S22.028B	ICD10CM	Other fracture of second thoracic vertebra, initial encounter for open fracture	trauma
S22.028D	ICD10CM	Other fracture of second thoracic vertebra, subsequent encounter for fracture with routine healing	trauma
S22.028G	ICD10CM	Other fracture of second thoracic vertebra, subsequent encounter for fracture with delayed healing	trauma
S22.028K	ICD10CM	Other fracture of second thoracic vertebra, subsequent encounter for fracture with nonunion	trauma
S22.028S	ICD10CM	Other fracture of second thoracic vertebra, sequela	trauma
S22.029	ICD10CM	Unspecified fracture of second thoracic vertebra	trauma
S22.029A	ICD10CM	Unspecified fracture of second thoracic vertebra, initial encounter for closed fracture	trauma
S22.029B	ICD10CM	Unspecified fracture of second thoracic vertebra, initial encounter for open fracture	trauma
S22.029D	ICD10CM	Unspecified fracture of second thoracic vertebra, subsequent encounter for fracture with routine healing	trauma
S22.029G	ICD10CM	Unspecified fracture of second thoracic vertebra, subsequent encounter for fracture with delayed healing	trauma
S22.029K	ICD10CM	Unspecified fracture of second thoracic vertebra, subsequent encounter for fracture with nonunion	trauma
S22.029S	ICD10CM	Unspecified fracture of second thoracic vertebra, sequela	trauma
S22.03	ICD10CM	Fracture of third thoracic vertebra	trauma
S22.030	ICD10CM	Wedge compression fracture of third thoracic vertebra	trauma
S22.030A	ICD10CM	Wedge compression fracture of third thoracic vertebra, initial encounter for closed fracture	trauma
S22.030B	ICD10CM	Wedge compression fracture of third thoracic vertebra, initial encounter for open fracture	trauma
S22.030D	ICD10CM	Wedge compression fracture of third thoracic vertebra, subsequent encounter for fracture with routine healing	trauma
S22.030G	ICD10CM	Wedge compression fracture of third thoracic vertebra, subsequent encounter for fracture with delayed healing	trauma
S22.030K	ICD10CM	Wedge compression fracture of third thoracic vertebra, subsequent encounter for fracture with nonunion	trauma
S22.030S	ICD10CM	Wedge compression fracture of third thoracic vertebra, sequela	trauma
S22.031	ICD10CM	Stable burst fracture of third thoracic vertebra	trauma
S22.031A	ICD10CM	Stable burst fracture of third thoracic vertebra, initial encounter for closed fracture	trauma
S22.031B	ICD10CM	Stable burst fracture of third thoracic vertebra, initial encounter for open fracture	trauma
S22.031D	ICD10CM	Stable burst fracture of third thoracic vertebra, subsequent encounter for fracture with routine healing	trauma
S22.031G	ICD10CM	Stable burst fracture of third thoracic vertebra, subsequent encounter for fracture with delayed healing	trauma
S22.031K	ICD10CM	Stable burst fracture of third thoracic vertebra, subsequent encounter for fracture with nonunion	trauma
S22.031S	ICD10CM	Stable burst fracture of third thoracic vertebra, sequela	trauma
S22.032	ICD10CM	Unstable burst fracture of third thoracic vertebra	trauma
S22.032A	ICD10CM	Unstable burst fracture of third thoracic vertebra, initial encounter for closed fracture	trauma
S22.032B	ICD10CM	Unstable burst fracture of third thoracic vertebra, initial encounter for open fracture	trauma
S22.032D	ICD10CM	Unstable burst fracture of third thoracic vertebra, subsequent encounter for fracture with routine healing	trauma
S22.032G	ICD10CM	Unstable burst fracture of third thoracic vertebra, subsequent encounter for fracture with delayed healing	trauma
S22.032K	ICD10CM	Unstable burst fracture of third thoracic vertebra, subsequent encounter for fracture with nonunion	trauma
S22.032S	ICD10CM	Unstable burst fracture of third thoracic vertebra, sequela	trauma
S22.038	ICD10CM	Other fracture of third thoracic vertebra	trauma
S22.038A	ICD10CM	Other fracture of third thoracic vertebra, initial encounter for closed fracture	trauma
S22.038B	ICD10CM	Other fracture of third thoracic vertebra, initial encounter for open fracture	trauma
S22.038D	ICD10CM	Other fracture of third thoracic vertebra, subsequent encounter for fracture with routine healing	trauma
S22.038G	ICD10CM	Other fracture of third thoracic vertebra, subsequent encounter for fracture with delayed healing	trauma
S22.038K	ICD10CM	Other fracture of third thoracic vertebra, subsequent encounter for fracture with nonunion	trauma
S22.038S	ICD10CM	Other fracture of third thoracic vertebra, sequela	trauma
S22.039	ICD10CM	Unspecified fracture of third thoracic vertebra	trauma
S22.039A	ICD10CM	Unspecified fracture of third thoracic vertebra, initial encounter for closed fracture	trauma
S22.039B	ICD10CM	Unspecified fracture of third thoracic vertebra, initial encounter for open fracture	trauma
S22.039D	ICD10CM	Unspecified fracture of third thoracic vertebra, subsequent encounter for fracture with routine healing	trauma
S22.039G	ICD10CM	Unspecified fracture of third thoracic vertebra, subsequent encounter for fracture with delayed healing	trauma
S22.039K	ICD10CM	Unspecified fracture of third thoracic vertebra, subsequent encounter for fracture with nonunion	trauma
S22.039S	ICD10CM	Unspecified fracture of third thoracic vertebra, sequela	trauma
S22.04	ICD10CM	Fracture of fourth thoracic vertebra	trauma
S22.040	ICD10CM	Wedge compression fracture of fourth thoracic vertebra	trauma
S22.040A	ICD10CM	Wedge compression fracture of fourth thoracic vertebra, initial encounter for closed fracture	trauma
S22.040B	ICD10CM	Wedge compression fracture of fourth thoracic vertebra, initial encounter for open fracture	trauma
S22.040D	ICD10CM	Wedge compression fracture of fourth thoracic vertebra, subsequent encounter for fracture with routine healing	trauma
S22.040G	ICD10CM	Wedge compression fracture of fourth thoracic vertebra, subsequent encounter for fracture with delayed healing	trauma
S22.040K	ICD10CM	Wedge compression fracture of fourth thoracic vertebra, subsequent encounter for fracture with nonunion	trauma
S22.040S	ICD10CM	Wedge compression fracture of fourth thoracic vertebra, sequela	trauma
S22.041	ICD10CM	Stable burst fracture of fourth thoracic vertebra	trauma
S22.041A	ICD10CM	Stable burst fracture of fourth thoracic vertebra, initial encounter for closed fracture	trauma
S22.041B	ICD10CM	Stable burst fracture of fourth thoracic vertebra, initial encounter for open fracture	trauma
S22.041D	ICD10CM	Stable burst fracture of fourth thoracic vertebra, subsequent encounter for fracture with routine healing	trauma
S22.041G	ICD10CM	Stable burst fracture of fourth thoracic vertebra, subsequent encounter for fracture with delayed healing	trauma
S22.041K	ICD10CM	Stable burst fracture of fourth thoracic vertebra, subsequent encounter for fracture with nonunion	trauma
S22.041S	ICD10CM	Stable burst fracture of fourth thoracic vertebra, sequela	trauma
S22.042	ICD10CM	Unstable burst fracture of fourth thoracic vertebra	trauma
S22.042A	ICD10CM	Unstable burst fracture of fourth thoracic vertebra, initial encounter for closed fracture	trauma
S22.042B	ICD10CM	Unstable burst fracture of fourth thoracic vertebra, initial encounter for open fracture	trauma
S22.042D	ICD10CM	Unstable burst fracture of fourth thoracic vertebra, subsequent encounter for fracture with routine healing	trauma
S22.042G	ICD10CM	Unstable burst fracture of fourth thoracic vertebra, subsequent encounter for fracture with delayed healing	trauma
S22.042K	ICD10CM	Unstable burst fracture of fourth thoracic vertebra, subsequent encounter for fracture with nonunion	trauma
S22.042S	ICD10CM	Unstable burst fracture of fourth thoracic vertebra, sequela	trauma
S22.048	ICD10CM	Other fracture of fourth thoracic vertebra	trauma
S22.048A	ICD10CM	Other fracture of fourth thoracic vertebra, initial encounter for closed fracture	trauma
S22.048B	ICD10CM	Other fracture of fourth thoracic vertebra, initial encounter for open fracture	trauma
S22.048D	ICD10CM	Other fracture of fourth thoracic vertebra, subsequent encounter for fracture with routine healing	trauma
S22.048G	ICD10CM	Other fracture of fourth thoracic vertebra, subsequent encounter for fracture with delayed healing	trauma
S22.048K	ICD10CM	Other fracture of fourth thoracic vertebra, subsequent encounter for fracture with nonunion	trauma
S22.048S	ICD10CM	Other fracture of fourth thoracic vertebra, sequela	trauma
S22.049	ICD10CM	Unspecified fracture of fourth thoracic vertebra	trauma
S22.049A	ICD10CM	Unspecified fracture of fourth thoracic vertebra, initial encounter for closed fracture	trauma
S22.049B	ICD10CM	Unspecified fracture of fourth thoracic vertebra, initial encounter for open fracture	trauma
S22.049D	ICD10CM	Unspecified fracture of fourth thoracic vertebra, subsequent encounter for fracture with routine healing	trauma
S22.049G	ICD10CM	Unspecified fracture of fourth thoracic vertebra, subsequent encounter for fracture with delayed healing	trauma
S22.049K	ICD10CM	Unspecified fracture of fourth thoracic vertebra, subsequent encounter for fracture with nonunion	trauma
S22.049S	ICD10CM	Unspecified fracture of fourth thoracic vertebra, sequela	trauma
S22.05	ICD10CM	Fracture of T5-T6 vertebra	trauma
S22.050	ICD10CM	Wedge compression fracture of T5-T6 vertebra	trauma
S22.050A	ICD10CM	Wedge compression fracture of T5-T6 vertebra, initial encounter for closed fracture	trauma
S22.050B	ICD10CM	Wedge compression fracture of T5-T6 vertebra, initial encounter for open fracture	trauma
S22.050D	ICD10CM	Wedge compression fracture of T5-T6 vertebra, subsequent encounter for fracture with routine healing	trauma
S22.050G	ICD10CM	Wedge compression fracture of T5-T6 vertebra, subsequent encounter for fracture with delayed healing	trauma
S22.050K	ICD10CM	Wedge compression fracture of T5-T6 vertebra, subsequent encounter for fracture with nonunion	trauma
S22.050S	ICD10CM	Wedge compression fracture of T5-T6 vertebra, sequela	trauma
S22.051	ICD10CM	Stable burst fracture of T5-T6 vertebra	trauma
S22.051A	ICD10CM	Stable burst fracture of T5-T6 vertebra, initial encounter for closed fracture	trauma
S22.051B	ICD10CM	Stable burst fracture of T5-T6 vertebra, initial encounter for open fracture	trauma
S22.051D	ICD10CM	Stable burst fracture of T5-T6 vertebra, subsequent encounter for fracture with routine healing	trauma
S22.051G	ICD10CM	Stable burst fracture of T5-T6 vertebra, subsequent encounter for fracture with delayed healing	trauma
S22.051K	ICD10CM	Stable burst fracture of T5-T6 vertebra, subsequent encounter for fracture with nonunion	trauma
S22.051S	ICD10CM	Stable burst fracture of T5-T6 vertebra, sequela	trauma
S22.052	ICD10CM	Unstable burst fracture of T5-T6 vertebra	trauma
S22.052A	ICD10CM	Unstable burst fracture of T5-T6 vertebra, initial encounter for closed fracture	trauma
S22.052B	ICD10CM	Unstable burst fracture of T5-T6 vertebra, initial encounter for open fracture	trauma
S22.052D	ICD10CM	Unstable burst fracture of T5-T6 vertebra, subsequent encounter for fracture with routine healing	trauma
S22.052G	ICD10CM	Unstable burst fracture of T5-T6 vertebra, subsequent encounter for fracture with delayed healing	trauma
S22.052K	ICD10CM	Unstable burst fracture of T5-T6 vertebra, subsequent encounter for fracture with nonunion	trauma
S22.052S	ICD10CM	Unstable burst fracture of T5-T6 vertebra, sequela	trauma
S22.058	ICD10CM	Other fracture of T5-T6 vertebra	trauma
S22.058A	ICD10CM	Other fracture of T5-T6 vertebra, initial encounter for closed fracture	trauma
S22.058B	ICD10CM	Other fracture of T5-T6 vertebra, initial encounter for open fracture	trauma
S22.058D	ICD10CM	Other fracture of T5-T6 vertebra, subsequent encounter for fracture with routine healing	trauma
S22.058G	ICD10CM	Other fracture of T5-T6 vertebra, subsequent encounter for fracture with delayed healing	trauma
S22.058K	ICD10CM	Other fracture of T5-T6 vertebra, subsequent encounter for fracture with nonunion	trauma
S22.058S	ICD10CM	Other fracture of T5-T6 vertebra, sequela	trauma
S22.059	ICD10CM	Unspecified fracture of T5-T6 vertebra	trauma
S22.059A	ICD10CM	Unspecified fracture of T5-T6 vertebra, initial encounter for closed fracture	trauma
S22.059B	ICD10CM	Unspecified fracture of T5-T6 vertebra, initial encounter for open fracture	trauma
S22.059D	ICD10CM	Unspecified fracture of T5-T6 vertebra, subsequent encounter for fracture with routine healing	trauma
S22.059G	ICD10CM	Unspecified fracture of T5-T6 vertebra, subsequent encounter for fracture with delayed healing	trauma
S22.059K	ICD10CM	Unspecified fracture of T5-T6 vertebra, subsequent encounter for fracture with nonunion	trauma
S22.059S	ICD10CM	Unspecified fracture of T5-T6 vertebra, sequela	trauma
S22.06	ICD10CM	Fracture of T7-T8 vertebra	trauma
S22.060	ICD10CM	Wedge compression fracture of T7-T8 vertebra	trauma
S22.060A	ICD10CM	Wedge compression fracture of T7-T8 vertebra, initial encounter for closed fracture	trauma
S22.060B	ICD10CM	Wedge compression fracture of T7-T8 vertebra, initial encounter for open fracture	trauma
S22.060D	ICD10CM	Wedge compression fracture of T7-T8 vertebra, subsequent encounter for fracture with routine healing	trauma
S22.060G	ICD10CM	Wedge compression fracture of T7-T8 vertebra, subsequent encounter for fracture with delayed healing	trauma
S22.060K	ICD10CM	Wedge compression fracture of T7-T8 vertebra, subsequent encounter for fracture with nonunion	trauma
S22.060S	ICD10CM	Wedge compression fracture of T7-T8 vertebra, sequela	trauma
S22.061	ICD10CM	Stable burst fracture of T7-T8 vertebra	trauma
S22.061A	ICD10CM	Stable burst fracture of T7-T8 vertebra, initial encounter for closed fracture	trauma
S22.061B	ICD10CM	Stable burst fracture of T7-T8 vertebra, initial encounter for open fracture	trauma
S22.061D	ICD10CM	Stable burst fracture of T7-T8 vertebra, subsequent encounter for fracture with routine healing	trauma
S22.061G	ICD10CM	Stable burst fracture of T7-T8 vertebra, subsequent encounter for fracture with delayed healing	trauma
S22.061K	ICD10CM	Stable burst fracture of T7-T8 vertebra, subsequent encounter for fracture with nonunion	trauma
S22.061S	ICD10CM	Stable burst fracture of T7-T8 vertebra, sequela	trauma
S22.062	ICD10CM	Unstable burst fracture of T7-T8 vertebra	trauma
S22.062A	ICD10CM	Unstable burst fracture of T7-T8 vertebra, initial encounter for closed fracture	trauma
S22.062B	ICD10CM	Unstable burst fracture of T7-T8 vertebra, initial encounter for open fracture	trauma
S22.062D	ICD10CM	Unstable burst fracture of T7-T8 vertebra, subsequent encounter for fracture with routine healing	trauma
S22.062G	ICD10CM	Unstable burst fracture of T7-T8 vertebra, subsequent encounter for fracture with delayed healing	trauma
S22.062K	ICD10CM	Unstable burst fracture of T7-T8 vertebra, subsequent encounter for fracture with nonunion	trauma
S22.062S	ICD10CM	Unstable burst fracture of T7-T8 vertebra, sequela	trauma
S22.068	ICD10CM	Other fracture of T7-T8 thoracic vertebra	trauma
S22.068A	ICD10CM	Other fracture of T7-T8 thoracic vertebra, initial encounter for closed fracture	trauma
S22.068B	ICD10CM	Other fracture of T7-T8 thoracic vertebra, initial encounter for open fracture	trauma
S22.068D	ICD10CM	Other fracture of T7-T8 thoracic vertebra, subsequent encounter for fracture with routine healing	trauma
S22.068G	ICD10CM	Other fracture of T7-T8 thoracic vertebra, subsequent encounter for fracture with delayed healing	trauma
S22.068K	ICD10CM	Other fracture of T7-T8 thoracic vertebra, subsequent encounter for fracture with nonunion	trauma
S22.068S	ICD10CM	Other fracture of T7-T8 thoracic vertebra, sequela	trauma
S22.069	ICD10CM	Unspecified fracture of T7-T8 vertebra	trauma
S22.069A	ICD10CM	Unspecified fracture of T7-T8 vertebra, initial encounter for closed fracture	trauma
S22.069B	ICD10CM	Unspecified fracture of T7-T8 vertebra, initial encounter for open fracture	trauma
S22.069D	ICD10CM	Unspecified fracture of T7-T8 vertebra, subsequent encounter for fracture with routine healing	trauma
S22.069G	ICD10CM	Unspecified fracture of T7-T8 vertebra, subsequent encounter for fracture with delayed healing	trauma
S22.069K	ICD10CM	Unspecified fracture of T7-T8 vertebra, subsequent encounter for fracture with nonunion	trauma
S22.069S	ICD10CM	Unspecified fracture of T7-T8 vertebra, sequela	trauma
S22.07	ICD10CM	Fracture of T9-T10 vertebra	trauma
S22.070	ICD10CM	Wedge compression fracture of T9-T10 vertebra	trauma
S22.070A	ICD10CM	Wedge compression fracture of T9-T10 vertebra, initial encounter for closed fracture	trauma
S22.070B	ICD10CM	Wedge compression fracture of T9-T10 vertebra, initial encounter for open fracture	trauma
S22.070D	ICD10CM	Wedge compression fracture of T9-T10 vertebra, subsequent encounter for fracture with routine healing	trauma
S22.070G	ICD10CM	Wedge compression fracture of T9-T10 vertebra, subsequent encounter for fracture with delayed healing	trauma
S22.070K	ICD10CM	Wedge compression fracture of T9-T10 vertebra, subsequent encounter for fracture with nonunion	trauma
S22.070S	ICD10CM	Wedge compression fracture of T9-T10 vertebra, sequela	trauma
S22.071	ICD10CM	Stable burst fracture of T9-T10 vertebra	trauma
S22.071A	ICD10CM	Stable burst fracture of T9-T10 vertebra, initial encounter for closed fracture	trauma
S22.071B	ICD10CM	Stable burst fracture of T9-T10 vertebra, initial encounter for open fracture	trauma
S22.071D	ICD10CM	Stable burst fracture of T9-T10 vertebra, subsequent encounter for fracture with routine healing	trauma
S22.071G	ICD10CM	Stable burst fracture of T9-T10 vertebra, subsequent encounter for fracture with delayed healing	trauma
S22.071K	ICD10CM	Stable burst fracture of T9-T10 vertebra, subsequent encounter for fracture with nonunion	trauma
S22.071S	ICD10CM	Stable burst fracture of T9-T10 vertebra, sequela	trauma
S22.072	ICD10CM	Unstable burst fracture of T9-T10 vertebra	trauma
S22.072A	ICD10CM	Unstable burst fracture of T9-T10 vertebra, initial encounter for closed fracture	trauma
S22.072B	ICD10CM	Unstable burst fracture of T9-T10 vertebra, initial encounter for open fracture	trauma
S22.072D	ICD10CM	Unstable burst fracture of T9-T10 vertebra, subsequent encounter for fracture with routine healing	trauma
S22.072G	ICD10CM	Unstable burst fracture of T9-T10 vertebra, subsequent encounter for fracture with delayed healing	trauma
S22.072K	ICD10CM	Unstable burst fracture of T9-T10 vertebra, subsequent encounter for fracture with nonunion	trauma
S22.072S	ICD10CM	Unstable burst fracture of T9-T10 vertebra, sequela	trauma
S22.078	ICD10CM	Other fracture of T9-T10 vertebra	trauma
S22.078A	ICD10CM	Other fracture of T9-T10 vertebra, initial encounter for closed fracture	trauma
S22.078B	ICD10CM	Other fracture of T9-T10 vertebra, initial encounter for open fracture	trauma
S22.078D	ICD10CM	Other fracture of T9-T10 vertebra, subsequent encounter for fracture with routine healing	trauma
S22.078G	ICD10CM	Other fracture of T9-T10 vertebra, subsequent encounter for fracture with delayed healing	trauma
S22.078K	ICD10CM	Other fracture of T9-T10 vertebra, subsequent encounter for fracture with nonunion	trauma
S22.078S	ICD10CM	Other fracture of T9-T10 vertebra, sequela	trauma
S22.079	ICD10CM	Unspecified fracture of T9-T10 vertebra	trauma
S22.079A	ICD10CM	Unspecified fracture of T9-T10 vertebra, initial encounter for closed fracture	trauma
S22.079B	ICD10CM	Unspecified fracture of T9-T10 vertebra, initial encounter for open fracture	trauma
S22.079D	ICD10CM	Unspecified fracture of T9-T10 vertebra, subsequent encounter for fracture with routine healing	trauma
S22.079G	ICD10CM	Unspecified fracture of T9-T10 vertebra, subsequent encounter for fracture with delayed healing	trauma
S22.079K	ICD10CM	Unspecified fracture of T9-T10 vertebra, subsequent encounter for fracture with nonunion	trauma
S22.079S	ICD10CM	Unspecified fracture of T9-T10 vertebra, sequela	trauma
S22.08	ICD10CM	Fracture of T11-T12 vertebra	trauma
S22.080	ICD10CM	Wedge compression fracture of T11-T12 vertebra	trauma
S22.080A	ICD10CM	Wedge compression fracture of T11-T12 vertebra, initial encounter for closed fracture	trauma
S22.080B	ICD10CM	Wedge compression fracture of T11-T12 vertebra, initial encounter for open fracture	trauma
S22.080D	ICD10CM	Wedge compression fracture of T11-T12 vertebra, subsequent encounter for fracture with routine healing	trauma
S22.080G	ICD10CM	Wedge compression fracture of T11-T12 vertebra, subsequent encounter for fracture with delayed healing	trauma
S22.080K	ICD10CM	Wedge compression fracture of T11-T12 vertebra, subsequent encounter for fracture with nonunion	trauma
S22.080S	ICD10CM	Wedge compression fracture of T11-T12 vertebra, sequela	trauma
S22.081	ICD10CM	Stable burst fracture of T11-T12 vertebra	trauma
S22.081A	ICD10CM	Stable burst fracture of T11-T12 vertebra, initial encounter for closed fracture	trauma
S22.081B	ICD10CM	Stable burst fracture of T11-T12 vertebra, initial encounter for open fracture	trauma
S22.081D	ICD10CM	Stable burst fracture of T11-T12 vertebra, subsequent encounter for fracture with routine healing	trauma
S22.081G	ICD10CM	Stable burst fracture of T11-T12 vertebra, subsequent encounter for fracture with delayed healing	trauma
S22.081K	ICD10CM	Stable burst fracture of T11-T12 vertebra, subsequent encounter for fracture with nonunion	trauma
S22.081S	ICD10CM	Stable burst fracture of T11-T12 vertebra, sequela	trauma
S22.082	ICD10CM	Unstable burst fracture of T11-T12 vertebra	trauma
S22.082A	ICD10CM	Unstable burst fracture of T11-T12 vertebra, initial encounter for closed fracture	trauma
S22.082B	ICD10CM	Unstable burst fracture of T11-T12 vertebra, initial encounter for open fracture	trauma
S22.082D	ICD10CM	Unstable burst fracture of T11-T12 vertebra, subsequent encounter for fracture with routine healing	trauma
S22.082G	ICD10CM	Unstable burst fracture of T11-T12 vertebra, subsequent encounter for fracture with delayed healing	trauma
S22.082K	ICD10CM	Unstable burst fracture of T11-T12 vertebra, subsequent encounter for fracture with nonunion	trauma
S22.082S	ICD10CM	Unstable burst fracture of T11-T12 vertebra, sequela	trauma
S22.088	ICD10CM	Other fracture of T11-T12 vertebra	trauma
S22.088A	ICD10CM	Other fracture of T11-T12 vertebra, initial encounter for closed fracture	trauma
S22.088B	ICD10CM	Other fracture of T11-T12 vertebra, initial encounter for open fracture	trauma
S22.088D	ICD10CM	Other fracture of T11-T12 vertebra, subsequent encounter for fracture with routine healing	trauma
S22.088G	ICD10CM	Other fracture of T11-T12 vertebra, subsequent encounter for fracture with delayed healing	trauma
S22.088K	ICD10CM	Other fracture of T11-T12 vertebra, subsequent encounter for fracture with nonunion	trauma
S22.088S	ICD10CM	Other fracture of T11-T12 vertebra, sequela	trauma
S22.089	ICD10CM	Unspecified fracture of T11-T12 vertebra	trauma
S22.089A	ICD10CM	Unspecified fracture of T11-T12 vertebra, initial encounter for closed fracture	trauma
S22.089B	ICD10CM	Unspecified fracture of T11-T12 vertebra, initial encounter for open fracture	trauma
S22.089D	ICD10CM	Unspecified fracture of T11-T12 vertebra, subsequent encounter for fracture with routine healing	trauma
S22.089G	ICD10CM	Unspecified fracture of T11-T12 vertebra, subsequent encounter for fracture with delayed healing	trauma
S22.089K	ICD10CM	Unspecified fracture of T11-T12 vertebra, subsequent encounter for fracture with nonunion	trauma
S22.089S	ICD10CM	Unspecified fracture of T11-T12 vertebra, sequela	trauma
S22.2	ICD10CM	Fracture of sternum	trauma
S22.20	ICD10CM	Unspecified fracture of sternum	trauma
S22.20XA	ICD10CM	Unspecified fracture of sternum, initial encounter for closed fracture	trauma
S22.20XB	ICD10CM	Unspecified fracture of sternum, initial encounter for open fracture	trauma
S22.20XD	ICD10CM	Unspecified fracture of sternum, subsequent encounter for fracture with routine healing	trauma
S22.20XG	ICD10CM	Unspecified fracture of sternum, subsequent encounter for fracture with delayed healing	trauma
S22.20XK	ICD10CM	Unspecified fracture of sternum, subsequent encounter for fracture with nonunion	trauma
S22.20XS	ICD10CM	Unspecified fracture of sternum, sequela	trauma
S22.21	ICD10CM	Fracture of manubrium	trauma
S22.21XA	ICD10CM	Fracture of manubrium, initial encounter for closed fracture	trauma
S22.21XB	ICD10CM	Fracture of manubrium, initial encounter for open fracture	trauma
S22.21XD	ICD10CM	Fracture of manubrium, subsequent encounter for fracture with routine healing	trauma
S22.21XG	ICD10CM	Fracture of manubrium, subsequent encounter for fracture with delayed healing	trauma
S22.21XK	ICD10CM	Fracture of manubrium, subsequent encounter for fracture with nonunion	trauma
S22.21XS	ICD10CM	Fracture of manubrium, sequela	trauma
S22.22	ICD10CM	Fracture of body of sternum	trauma
S22.22XA	ICD10CM	Fracture of body of sternum, initial encounter for closed fracture	trauma
S22.22XB	ICD10CM	Fracture of body of sternum, initial encounter for open fracture	trauma
S22.22XD	ICD10CM	Fracture of body of sternum, subsequent encounter for fracture with routine healing	trauma
S22.22XG	ICD10CM	Fracture of body of sternum, subsequent encounter for fracture with delayed healing	trauma
S22.22XK	ICD10CM	Fracture of body of sternum, subsequent encounter for fracture with nonunion	trauma
S22.22XS	ICD10CM	Fracture of body of sternum, sequela	trauma
S22.23	ICD10CM	Sternal manubrial dissociation	trauma
S22.23XA	ICD10CM	Sternal manubrial dissociation, initial encounter for closed fracture	trauma
S22.23XB	ICD10CM	Sternal manubrial dissociation, initial encounter for open fracture	trauma
S22.23XD	ICD10CM	Sternal manubrial dissociation, subsequent encounter for fracture with routine healing	trauma
S22.23XG	ICD10CM	Sternal manubrial dissociation, subsequent encounter for fracture with delayed healing	trauma
S22.23XK	ICD10CM	Sternal manubrial dissociation, subsequent encounter for fracture with nonunion	trauma
S22.23XS	ICD10CM	Sternal manubrial dissociation, sequela	trauma
S22.24	ICD10CM	Fracture of xiphoid process	trauma
S22.24XA	ICD10CM	Fracture of xiphoid process, initial encounter for closed fracture	trauma
S22.24XB	ICD10CM	Fracture of xiphoid process, initial encounter for open fracture	trauma
S22.24XD	ICD10CM	Fracture of xiphoid process, subsequent encounter for fracture with routine healing	trauma
S22.24XG	ICD10CM	Fracture of xiphoid process, subsequent encounter for fracture with delayed healing	trauma
S22.24XK	ICD10CM	Fracture of xiphoid process, subsequent encounter for fracture with nonunion	trauma
S22.24XS	ICD10CM	Fracture of xiphoid process, sequela	trauma
S22.3	ICD10CM	Fracture of one rib	trauma
S22.31	ICD10CM	Fracture of one rib, right side	trauma
S22.31XA	ICD10CM	Fracture of one rib, right side, initial encounter for closed fracture	trauma
S22.31XB	ICD10CM	Fracture of one rib, right side, initial encounter for open fracture	trauma
S22.31XD	ICD10CM	Fracture of one rib, right side, subsequent encounter for fracture with routine healing	trauma
S22.31XG	ICD10CM	Fracture of one rib, right side, subsequent encounter for fracture with delayed healing	trauma
S22.31XK	ICD10CM	Fracture of one rib, right side, subsequent encounter for fracture with nonunion	trauma
S22.31XS	ICD10CM	Fracture of one rib, right side, sequela	trauma
S22.32	ICD10CM	Fracture of one rib, left side	trauma
S22.32XA	ICD10CM	Fracture of one rib, left side, initial encounter for closed fracture	trauma
S22.32XB	ICD10CM	Fracture of one rib, left side, initial encounter for open fracture	trauma
S22.32XD	ICD10CM	Fracture of one rib, left side, subsequent encounter for fracture with routine healing	trauma
S22.32XG	ICD10CM	Fracture of one rib, left side, subsequent encounter for fracture with delayed healing	trauma
S22.32XK	ICD10CM	Fracture of one rib, left side, subsequent encounter for fracture with nonunion	trauma
S22.32XS	ICD10CM	Fracture of one rib, left side, sequela	trauma
S22.39	ICD10CM	Fracture of one rib, unspecified side	trauma
S22.39XA	ICD10CM	Fracture of one rib, unspecified side, initial encounter for closed fracture	trauma
S22.39XB	ICD10CM	Fracture of one rib, unspecified side, initial encounter for open fracture	trauma
S22.39XD	ICD10CM	Fracture of one rib, unspecified side, subsequent encounter for fracture with routine healing	trauma
S22.39XG	ICD10CM	Fracture of one rib, unspecified side, subsequent encounter for fracture with delayed healing	trauma
S22.39XK	ICD10CM	Fracture of one rib, unspecified side, subsequent encounter for fracture with nonunion	trauma
S22.39XS	ICD10CM	Fracture of one rib, unspecified side, sequela	trauma
S22.4	ICD10CM	Multiple fractures of ribs	trauma
S22.41	ICD10CM	Multiple fractures of ribs, right side	trauma
S22.41XA	ICD10CM	Multiple fractures of ribs, right side, initial encounter for closed fracture	trauma
S22.41XB	ICD10CM	Multiple fractures of ribs, right side, initial encounter for open fracture	trauma
S22.41XD	ICD10CM	Multiple fractures of ribs, right side, subsequent encounter for fracture with routine healing	trauma
S22.41XG	ICD10CM	Multiple fractures of ribs, right side, subsequent encounter for fracture with delayed healing	trauma
S22.41XK	ICD10CM	Multiple fractures of ribs, right side, subsequent encounter for fracture with nonunion	trauma
S22.41XS	ICD10CM	Multiple fractures of ribs, right side, sequela	trauma
S22.42	ICD10CM	Multiple fractures of ribs, left side	trauma
S22.42XA	ICD10CM	Multiple fractures of ribs, left side, initial encounter for closed fracture	trauma
S22.42XB	ICD10CM	Multiple fractures of ribs, left side, initial encounter for open fracture	trauma
S22.42XD	ICD10CM	Multiple fractures of ribs, left side, subsequent encounter for fracture with routine healing	trauma
S22.42XG	ICD10CM	Multiple fractures of ribs, left side, subsequent encounter for fracture with delayed healing	trauma
S22.42XK	ICD10CM	Multiple fractures of ribs, left side, subsequent encounter for fracture with nonunion	trauma
S22.42XS	ICD10CM	Multiple fractures of ribs, left side, sequela	trauma
S22.43	ICD10CM	Multiple fractures of ribs, bilateral	trauma
S22.43XA	ICD10CM	Multiple fractures of ribs, bilateral, initial encounter for closed fracture	trauma
S22.43XB	ICD10CM	Multiple fractures of ribs, bilateral, initial encounter for open fracture	trauma
S22.43XD	ICD10CM	Multiple fractures of ribs, bilateral, subsequent encounter for fracture with routine healing	trauma
S22.43XG	ICD10CM	Multiple fractures of ribs, bilateral, subsequent encounter for fracture with delayed healing	trauma
S22.43XK	ICD10CM	Multiple fractures of ribs, bilateral, subsequent encounter for fracture with nonunion	trauma
S22.43XS	ICD10CM	Multiple fractures of ribs, bilateral, sequela	trauma
S22.49	ICD10CM	Multiple fractures of ribs, unspecified side	trauma
S22.49XA	ICD10CM	Multiple fractures of ribs, unspecified side, initial encounter for closed fracture	trauma
S22.49XB	ICD10CM	Multiple fractures of ribs, unspecified side, initial encounter for open fracture	trauma
S22.49XD	ICD10CM	Multiple fractures of ribs, unspecified side, subsequent encounter for fracture with routine healing	trauma
S22.49XG	ICD10CM	Multiple fractures of ribs, unspecified side, subsequent encounter for fracture with delayed healing	trauma
S22.49XK	ICD10CM	Multiple fractures of ribs, unspecified side, subsequent encounter for fracture with nonunion	trauma
S22.49XS	ICD10CM	Multiple fractures of ribs, unspecified side, sequela	trauma
S22.5	ICD10CM	Flail chest	trauma
S22.51XA	ICD10CM	Flail chest, right side, initial encounter for closed fracture	trauma
S22.51XB	ICD10CM	Flail chest, right side, initial encounter for open fracture	trauma
S22.51XD	ICD10CM	Flail chest, right side, subsequent encounter for fracture with routine healing	trauma
S22.51XG	ICD10CM	Flail chest, right side, subsequent encounter for fracture with delayed healing	trauma
S22.51XK	ICD10CM	Flail chest, right side, subsequent encounter for fracture with nonunion	trauma
S22.51XS	ICD10CM	Flail chest, right side, sequela	trauma
S22.52XA	ICD10CM	Flail chest, left side, initial encounter for closed fracture	trauma
S22.52XB	ICD10CM	Flail chest, left side, initial encounter for open fracture	trauma
S22.52XD	ICD10CM	Flail chest, left side, subsequent encounter for fracture with routine healing	trauma
S22.52XG	ICD10CM	Flail chest, left side, subsequent encounter for fracture with delayed healing	trauma
S22.52XK	ICD10CM	Flail chest, left side, subsequent encounter for fracture with nonunion	trauma
S22.52XS	ICD10CM	Flail chest, left side, sequela	trauma
S22.53XA	ICD10CM	Flail chest, bilateral, initial encounter for closed fracture	trauma
S22.53XB	ICD10CM	Flail chest, bilateral, initial encounter for open fracture	trauma
S22.53XD	ICD10CM	Flail chest, bilateral, subsequent encounter for fracture with routine healing	trauma
S22.53XG	ICD10CM	Flail chest, bilateral, subsequent encounter for fracture with delayed healing	trauma
S22.53XK	ICD10CM	Flail chest, bilateral, subsequent encounter for fracture with nonunion	trauma
S22.53XS	ICD10CM	Flail chest, bilateral, sequela	trauma
S22.59XA	ICD10CM	Flail chest, unspecified side, initial encounter for closed fracture	trauma
S22.59XB	ICD10CM	Flail chest, unspecified side, initial encounter for open fracture	trauma
S22.59XD	ICD10CM	Flail chest, unspecified side, subsequent encounter for fracture with routine healing	trauma
S22.59XG	ICD10CM	Flail chest, unspecified side, subsequent encounter for fracture with delayed healing	trauma
S22.59XK	ICD10CM	Flail chest, unspecified side, subsequent encounter for fracture with nonunion	trauma
S22.59XS	ICD10CM	Flail chest, unspecified side, sequela	trauma
S22.5XXA	ICD10CM	Flail chest, initial encounter for closed fracture	trauma
S22.5XXB	ICD10CM	Flail chest, initial encounter for open fracture	trauma
S22.5XXD	ICD10CM	Flail chest, subsequent encounter for fracture with routine healing	trauma
S22.5XXG	ICD10CM	Flail chest, subsequent encounter for fracture with delayed healing	trauma
S22.5XXK	ICD10CM	Flail chest, subsequent encounter for fracture with nonunion	trauma
S22.5XXS	ICD10CM	Flail chest, sequela	trauma
S22.9	ICD10CM	Fracture of bony thorax, part unspecified	trauma
S22.9XXA	ICD10CM	Fracture of bony thorax, part unspecified, initial encounter for closed fracture	trauma
S22.9XXB	ICD10CM	Fracture of bony thorax, part unspecified, initial encounter for open fracture	trauma
S22.9XXD	ICD10CM	Fracture of bony thorax, part unspecified, subsequent encounter for fracture with routine healing	trauma
S22.9XXG	ICD10CM	Fracture of bony thorax, part unspecified, subsequent encounter for fracture with delayed healing	trauma
S22.9XXK	ICD10CM	Fracture of bony thorax, part unspecified, subsequent encounter for fracture with nonunion	trauma
S22.9XXS	ICD10CM	Fracture of bony thorax, part unspecified, sequela	trauma
S23.0	ICD10CM	Traumatic rupture of thoracic intervertebral disc	trauma
S23.0XXA	ICD10CM	Traumatic rupture of thoracic intervertebral disc, initial encounter	trauma
S23.0XXD	ICD10CM	Traumatic rupture of thoracic intervertebral disc, subsequent encounter	trauma
S23.0XXS	ICD10CM	Traumatic rupture of thoracic intervertebral disc, sequela	trauma
S24	ICD10CM	Injury of nerves and spinal cord at thorax level	trauma
S24.0	ICD10CM	Concussion and edema of thoracic spinal cord	trauma
S24.0XXA	ICD10CM	Concussion and edema of thoracic spinal cord, initial encounter	trauma
S24.0XXD	ICD10CM	Concussion and edema of thoracic spinal cord, subsequent encounter	trauma
S24.0XXS	ICD10CM	Concussion and edema of thoracic spinal cord, sequela	trauma
S24.1	ICD10CM	Other and unspecified injuries of thoracic spinal cord	trauma
S24.10	ICD10CM	Unspecified injury of thoracic spinal cord	trauma
S24.101	ICD10CM	Unspecified injury at T1 level of thoracic spinal cord	trauma
S24.101A	ICD10CM	Unspecified injury at T1 level of thoracic spinal cord, initial encounter	trauma
S24.101D	ICD10CM	Unspecified injury at T1 level of thoracic spinal cord, subsequent encounter	trauma
S24.101S	ICD10CM	Unspecified injury at T1 level of thoracic spinal cord, sequela	trauma
S24.102	ICD10CM	Unspecified injury at T2-T6 level of thoracic spinal cord	trauma
S24.102A	ICD10CM	Unspecified injury at T2-T6 level of thoracic spinal cord, initial encounter	trauma
S24.102D	ICD10CM	Unspecified injury at T2-T6 level of thoracic spinal cord, subsequent encounter	trauma
S24.102S	ICD10CM	Unspecified injury at T2-T6 level of thoracic spinal cord, sequela	trauma
S24.103	ICD10CM	Unspecified injury at T7-T10 level of thoracic spinal cord	trauma
S24.103A	ICD10CM	Unspecified injury at T7-T10 level of thoracic spinal cord, initial encounter	trauma
S24.103D	ICD10CM	Unspecified injury at T7-T10 level of thoracic spinal cord, subsequent encounter	trauma
S24.103S	ICD10CM	Unspecified injury at T7-T10 level of thoracic spinal cord, sequela	trauma
S24.104	ICD10CM	Unspecified injury at T11-T12 level of thoracic spinal cord	trauma
S24.104A	ICD10CM	Unspecified injury at T11-T12 level of thoracic spinal cord, initial encounter	trauma
S24.104D	ICD10CM	Unspecified injury at T11-T12 level of thoracic spinal cord, subsequent encounter	trauma
S24.104S	ICD10CM	Unspecified injury at T11-T12 level of thoracic spinal cord, sequela	trauma
S24.109	ICD10CM	Unspecified injury at unspecified level of thoracic spinal cord	trauma
S24.109A	ICD10CM	Unspecified injury at unspecified level of thoracic spinal cord, initial encounter	trauma
S24.109D	ICD10CM	Unspecified injury at unspecified level of thoracic spinal cord, subsequent encounter	trauma
S24.109S	ICD10CM	Unspecified injury at unspecified level of thoracic spinal cord, sequela	trauma
S24.11	ICD10CM	Complete lesion of thoracic spinal cord	trauma
S24.111	ICD10CM	Complete lesion at T1 level of thoracic spinal cord	trauma
S24.111A	ICD10CM	Complete lesion at T1 level of thoracic spinal cord, initial encounter	trauma
S24.111D	ICD10CM	Complete lesion at T1 level of thoracic spinal cord, subsequent encounter	trauma
S24.111S	ICD10CM	Complete lesion at T1 level of thoracic spinal cord, sequela	trauma
S24.112	ICD10CM	Complete lesion at T2-T6 level of thoracic spinal cord	trauma
S24.112A	ICD10CM	Complete lesion at T2-T6 level of thoracic spinal cord, initial encounter	trauma
S24.112D	ICD10CM	Complete lesion at T2-T6 level of thoracic spinal cord, subsequent encounter	trauma
S24.112S	ICD10CM	Complete lesion at T2-T6 level of thoracic spinal cord, sequela	trauma
S24.113	ICD10CM	Complete lesion at T7-T10 level of thoracic spinal cord	trauma
S24.113A	ICD10CM	Complete lesion at T7-T10 level of thoracic spinal cord, initial encounter	trauma
S24.113D	ICD10CM	Complete lesion at T7-T10 level of thoracic spinal cord, subsequent encounter	trauma
S24.113S	ICD10CM	Complete lesion at T7-T10 level of thoracic spinal cord, sequela	trauma
S24.114	ICD10CM	Complete lesion at T11-T12 level of thoracic spinal cord	trauma
S24.114A	ICD10CM	Complete lesion at T11-T12 level of thoracic spinal cord, initial encounter	trauma
S24.114D	ICD10CM	Complete lesion at T11-T12 level of thoracic spinal cord, subsequent encounter	trauma
S24.114S	ICD10CM	Complete lesion at T11-T12 level of thoracic spinal cord, sequela	trauma
S24.119	ICD10CM	Complete lesion at unspecified level of thoracic spinal cord	trauma
S24.119A	ICD10CM	Complete lesion at unspecified level of thoracic spinal cord, initial encounter	trauma
S24.119D	ICD10CM	Complete lesion at unspecified level of thoracic spinal cord, subsequent encounter	trauma
S24.119S	ICD10CM	Complete lesion at unspecified level of thoracic spinal cord, sequela	trauma
S24.13	ICD10CM	Anterior cord syndrome of thoracic spinal cord	trauma
S24.131	ICD10CM	Anterior cord syndrome at T1 level of thoracic spinal cord	trauma
S24.131A	ICD10CM	Anterior cord syndrome at T1 level of thoracic spinal cord, initial encounter	trauma
S24.131D	ICD10CM	Anterior cord syndrome at T1 level of thoracic spinal cord, subsequent encounter	trauma
S24.131S	ICD10CM	Anterior cord syndrome at T1 level of thoracic spinal cord, sequela	trauma
S24.132	ICD10CM	Anterior cord syndrome at T2-T6 level of thoracic spinal cord	trauma
S24.132A	ICD10CM	Anterior cord syndrome at T2-T6 level of thoracic spinal cord, initial encounter	trauma
S24.132D	ICD10CM	Anterior cord syndrome at T2-T6 level of thoracic spinal cord, subsequent encounter	trauma
S24.132S	ICD10CM	Anterior cord syndrome at T2-T6 level of thoracic spinal cord, sequela	trauma
S24.133	ICD10CM	Anterior cord syndrome at T7-T10 level of thoracic spinal cord	trauma
S24.133A	ICD10CM	Anterior cord syndrome at T7-T10 level of thoracic spinal cord, initial encounter	trauma
S24.133D	ICD10CM	Anterior cord syndrome at T7-T10 level of thoracic spinal cord, subsequent encounter	trauma
S24.133S	ICD10CM	Anterior cord syndrome at T7-T10 level of thoracic spinal cord, sequela	trauma
S24.134	ICD10CM	Anterior cord syndrome at T11-T12 level of thoracic spinal cord	trauma
S24.134A	ICD10CM	Anterior cord syndrome at T11-T12 level of thoracic spinal cord, initial encounter	trauma
S24.134D	ICD10CM	Anterior cord syndrome at T11-T12 level of thoracic spinal cord, subsequent encounter	trauma
S24.134S	ICD10CM	Anterior cord syndrome at T11-T12 level of thoracic spinal cord, sequela	trauma
S24.139	ICD10CM	Anterior cord syndrome at unspecified level of thoracic spinal cord	trauma
S24.139A	ICD10CM	Anterior cord syndrome at unspecified level of thoracic spinal cord, initial encounter	trauma
S24.139D	ICD10CM	Anterior cord syndrome at unspecified level of thoracic spinal cord, subsequent encounter	trauma
S24.139S	ICD10CM	Anterior cord syndrome at unspecified level of thoracic spinal cord, sequela	trauma
S24.14	ICD10CM	Brown-Sequard syndrome of thoracic spinal cord	trauma
S24.141	ICD10CM	Brown-Sequard syndrome at T1 level of thoracic spinal cord	trauma
S24.141A	ICD10CM	Brown-Sequard syndrome at T1 level of thoracic spinal cord, initial encounter	trauma
S24.141D	ICD10CM	Brown-Sequard syndrome at T1 level of thoracic spinal cord, subsequent encounter	trauma
S24.141S	ICD10CM	Brown-Sequard syndrome at T1 level of thoracic spinal cord, sequela	trauma
S24.142	ICD10CM	Brown-Sequard syndrome at T2-T6 level of thoracic spinal cord	trauma
S24.142A	ICD10CM	Brown-Sequard syndrome at T2-T6 level of thoracic spinal cord, initial encounter	trauma
S24.142D	ICD10CM	Brown-Sequard syndrome at T2-T6 level of thoracic spinal cord, subsequent encounter	trauma
S24.142S	ICD10CM	Brown-Sequard syndrome at T2-T6 level of thoracic spinal cord, sequela	trauma
S24.143	ICD10CM	Brown-Sequard syndrome at T7-T10 level of thoracic spinal cord	trauma
S24.143A	ICD10CM	Brown-Sequard syndrome at T7-T10 level of thoracic spinal cord, initial encounter	trauma
S24.143D	ICD10CM	Brown-Sequard syndrome at T7-T10 level of thoracic spinal cord, subsequent encounter	trauma
S24.143S	ICD10CM	Brown-Sequard syndrome at T7-T10 level of thoracic spinal cord, sequela	trauma
S24.144	ICD10CM	Brown-Sequard syndrome at T11-T12 level of thoracic spinal cord	trauma
S24.144A	ICD10CM	Brown-Sequard syndrome at T11-T12 level of thoracic spinal cord, initial encounter	trauma
S24.144D	ICD10CM	Brown-Sequard syndrome at T11-T12 level of thoracic spinal cord, subsequent encounter	trauma
S24.144S	ICD10CM	Brown-Sequard syndrome at T11-T12 level of thoracic spinal cord, sequela	trauma
S24.149	ICD10CM	Brown-Sequard syndrome at unspecified level of thoracic spinal cord	trauma
S24.149A	ICD10CM	Brown-Sequard syndrome at unspecified level of thoracic spinal cord, initial encounter	trauma
S24.149D	ICD10CM	Brown-Sequard syndrome at unspecified level of thoracic spinal cord, subsequent encounter	trauma
S24.149S	ICD10CM	Brown-Sequard syndrome at unspecified level of thoracic spinal cord, sequela	trauma
S24.15	ICD10CM	Other incomplete lesions of thoracic spinal cord	trauma
S24.151	ICD10CM	Other incomplete lesion at T1 level of thoracic spinal cord	trauma
S24.151A	ICD10CM	Other incomplete lesion at T1 level of thoracic spinal cord, initial encounter	trauma
S24.151D	ICD10CM	Other incomplete lesion at T1 level of thoracic spinal cord, subsequent encounter	trauma
S24.151S	ICD10CM	Other incomplete lesion at T1 level of thoracic spinal cord, sequela	trauma
S24.152	ICD10CM	Other incomplete lesion at T2-T6 level of thoracic spinal cord	trauma
S24.152A	ICD10CM	Other incomplete lesion at T2-T6 level of thoracic spinal cord, initial encounter	trauma
S24.152D	ICD10CM	Other incomplete lesion at T2-T6 level of thoracic spinal cord, subsequent encounter	trauma
S24.152S	ICD10CM	Other incomplete lesion at T2-T6 level of thoracic spinal cord, sequela	trauma
S24.153	ICD10CM	Other incomplete lesion at T7-T10 level of thoracic spinal cord	trauma
S24.153A	ICD10CM	Other incomplete lesion at T7-T10 level of thoracic spinal cord, initial encounter	trauma
S24.153D	ICD10CM	Other incomplete lesion at T7-T10 level of thoracic spinal cord, subsequent encounter	trauma
S24.153S	ICD10CM	Other incomplete lesion at T7-T10 level of thoracic spinal cord, sequela	trauma
S24.154	ICD10CM	Other incomplete lesion at T11-T12 level of thoracic spinal cord	trauma
S24.154A	ICD10CM	Other incomplete lesion at T11-T12 level of thoracic spinal cord, initial encounter	trauma
S24.154D	ICD10CM	Other incomplete lesion at T11-T12 level of thoracic spinal cord, subsequent encounter	trauma
S24.154S	ICD10CM	Other incomplete lesion at T11-T12 level of thoracic spinal cord, sequela	trauma
S24.159	ICD10CM	Other incomplete lesion at unspecified level of thoracic spinal cord	trauma
S24.159A	ICD10CM	Other incomplete lesion at unspecified level of thoracic spinal cord, initial encounter	trauma
S24.159D	ICD10CM	Other incomplete lesion at unspecified level of thoracic spinal cord, subsequent encounter	trauma
S24.159S	ICD10CM	Other incomplete lesion at unspecified level of thoracic spinal cord, sequela	trauma
S24.2	ICD10CM	Injury of nerve root of thoracic spine	trauma
S24.2XXA	ICD10CM	Injury of nerve root of thoracic spine, initial encounter	trauma
S24.2XXD	ICD10CM	Injury of nerve root of thoracic spine, subsequent encounter	trauma
S24.2XXS	ICD10CM	Injury of nerve root of thoracic spine, sequela	trauma
S24.3	ICD10CM	Injury of peripheral nerves of thorax	trauma
S24.3XXA	ICD10CM	Injury of peripheral nerves of thorax, initial encounter	trauma
S24.3XXD	ICD10CM	Injury of peripheral nerves of thorax, subsequent encounter	trauma
S24.3XXS	ICD10CM	Injury of peripheral nerves of thorax, sequela	trauma
S24.4	ICD10CM	Injury of thoracic sympathetic nervous system	trauma
S24.4XXA	ICD10CM	Injury of thoracic sympathetic nervous system, initial encounter	trauma
S24.4XXD	ICD10CM	Injury of thoracic sympathetic nervous system, subsequent encounter	trauma
S24.4XXS	ICD10CM	Injury of thoracic sympathetic nervous system, sequela	trauma
S24.8	ICD10CM	Injury of other specified nerves of thorax	trauma
S24.8XXA	ICD10CM	Injury of other specified nerves of thorax, initial encounter	trauma
S24.8XXD	ICD10CM	Injury of other specified nerves of thorax, subsequent encounter	trauma
S24.8XXS	ICD10CM	Injury of other specified nerves of thorax, sequela	trauma
S24.9	ICD10CM	Injury of unspecified nerve of thorax	trauma
S24.9XXA	ICD10CM	Injury of unspecified nerve of thorax, initial encounter	trauma
S24.9XXD	ICD10CM	Injury of unspecified nerve of thorax, subsequent encounter	trauma
S24.9XXS	ICD10CM	Injury of unspecified nerve of thorax, sequela	trauma
S25	ICD10CM	Injury of blood vessels of thorax	trauma
S25.0	ICD10CM	Injury of thoracic aorta	trauma
S25.00	ICD10CM	Unspecified injury of thoracic aorta	trauma
S25.00XA	ICD10CM	Unspecified injury of thoracic aorta, initial encounter	trauma
S25.00XD	ICD10CM	Unspecified injury of thoracic aorta, subsequent encounter	trauma
S25.00XS	ICD10CM	Unspecified injury of thoracic aorta, sequela	trauma
S25.01	ICD10CM	Minor laceration of thoracic aorta	trauma
S25.01XA	ICD10CM	Minor laceration of thoracic aorta, initial encounter	trauma
S25.01XD	ICD10CM	Minor laceration of thoracic aorta, subsequent encounter	trauma
S25.01XS	ICD10CM	Minor laceration of thoracic aorta, sequela	trauma
S25.02	ICD10CM	Major laceration of thoracic aorta	trauma
S25.02XA	ICD10CM	Major laceration of thoracic aorta, initial encounter	trauma
S25.02XD	ICD10CM	Major laceration of thoracic aorta, subsequent encounter	trauma
S25.02XS	ICD10CM	Major laceration of thoracic aorta, sequela	trauma
S25.09	ICD10CM	Other specified injury of thoracic aorta	trauma
S25.09XA	ICD10CM	Other specified injury of thoracic aorta, initial encounter	trauma
S25.09XD	ICD10CM	Other specified injury of thoracic aorta, subsequent encounter	trauma
S25.09XS	ICD10CM	Other specified injury of thoracic aorta, sequela	trauma
S25.1	ICD10CM	Injury of innominate or subclavian artery	trauma
S25.10	ICD10CM	Unspecified injury of innominate or subclavian artery	trauma
S25.101	ICD10CM	Unspecified injury of right innominate or subclavian artery	trauma
S25.101A	ICD10CM	Unspecified injury of right innominate or subclavian artery, initial encounter	trauma
S25.101D	ICD10CM	Unspecified injury of right innominate or subclavian artery, subsequent encounter	trauma
S25.101S	ICD10CM	Unspecified injury of right innominate or subclavian artery, sequela	trauma
S25.102	ICD10CM	Unspecified injury of left innominate or subclavian artery	trauma
S25.102A	ICD10CM	Unspecified injury of left innominate or subclavian artery, initial encounter	trauma
S25.102D	ICD10CM	Unspecified injury of left innominate or subclavian artery, subsequent encounter	trauma
S25.102S	ICD10CM	Unspecified injury of left innominate or subclavian artery, sequela	trauma
S25.109	ICD10CM	Unspecified injury of unspecified innominate or subclavian artery	trauma
S25.109A	ICD10CM	Unspecified injury of unspecified innominate or subclavian artery, initial encounter	trauma
S25.109D	ICD10CM	Unspecified injury of unspecified innominate or subclavian artery, subsequent encounter	trauma
S25.109S	ICD10CM	Unspecified injury of unspecified innominate or subclavian artery, sequela	trauma
S25.11	ICD10CM	Minor laceration of innominate or subclavian artery	trauma
S25.111	ICD10CM	Minor laceration of right innominate or subclavian artery	trauma
S25.111A	ICD10CM	Minor laceration of right innominate or subclavian artery, initial encounter	trauma
S25.111D	ICD10CM	Minor laceration of right innominate or subclavian artery, subsequent encounter	trauma
S25.111S	ICD10CM	Minor laceration of right innominate or subclavian artery, sequela	trauma
S25.112	ICD10CM	Minor laceration of left innominate or subclavian artery	trauma
S25.112A	ICD10CM	Minor laceration of left innominate or subclavian artery, initial encounter	trauma
S25.112D	ICD10CM	Minor laceration of left innominate or subclavian artery, subsequent encounter	trauma
S25.112S	ICD10CM	Minor laceration of left innominate or subclavian artery, sequela	trauma
S25.119	ICD10CM	Minor laceration of unspecified innominate or subclavian artery	trauma
S25.119A	ICD10CM	Minor laceration of unspecified innominate or subclavian artery, initial encounter	trauma
S25.119D	ICD10CM	Minor laceration of unspecified innominate or subclavian artery, subsequent encounter	trauma
S25.119S	ICD10CM	Minor laceration of unspecified innominate or subclavian artery, sequela	trauma
S25.12	ICD10CM	Major laceration of innominate or subclavian artery	trauma
S25.121	ICD10CM	Major laceration of right innominate or subclavian artery	trauma
S25.121A	ICD10CM	Major laceration of right innominate or subclavian artery, initial encounter	trauma
S25.121D	ICD10CM	Major laceration of right innominate or subclavian artery, subsequent encounter	trauma
S25.121S	ICD10CM	Major laceration of right innominate or subclavian artery, sequela	trauma
S25.122	ICD10CM	Major laceration of left innominate or subclavian artery	trauma
S25.122A	ICD10CM	Major laceration of left innominate or subclavian artery, initial encounter	trauma
S25.122D	ICD10CM	Major laceration of left innominate or subclavian artery, subsequent encounter	trauma
S25.122S	ICD10CM	Major laceration of left innominate or subclavian artery, sequela	trauma
S25.129	ICD10CM	Major laceration of unspecified innominate or subclavian artery	trauma
S25.129A	ICD10CM	Major laceration of unspecified innominate or subclavian artery, initial encounter	trauma
S25.129D	ICD10CM	Major laceration of unspecified innominate or subclavian artery, subsequent encounter	trauma
S25.129S	ICD10CM	Major laceration of unspecified innominate or subclavian artery, sequela	trauma
S25.19	ICD10CM	Other specified injury of innominate or subclavian artery	trauma
S25.191	ICD10CM	Other specified injury of right innominate or subclavian artery	trauma
S25.191A	ICD10CM	Other specified injury of right innominate or subclavian artery, initial encounter	trauma
S25.191D	ICD10CM	Other specified injury of right innominate or subclavian artery, subsequent encounter	trauma
S25.191S	ICD10CM	Other specified injury of right innominate or subclavian artery, sequela	trauma
S25.192	ICD10CM	Other specified injury of left innominate or subclavian artery	trauma
S25.192A	ICD10CM	Other specified injury of left innominate or subclavian artery, initial encounter	trauma
S25.192D	ICD10CM	Other specified injury of left innominate or subclavian artery, subsequent encounter	trauma
S25.192S	ICD10CM	Other specified injury of left innominate or subclavian artery, sequela	trauma
S25.199	ICD10CM	Other specified injury of unspecified innominate or subclavian artery	trauma
S25.199A	ICD10CM	Other specified injury of unspecified innominate or subclavian artery, initial encounter	trauma
S25.199D	ICD10CM	Other specified injury of unspecified innominate or subclavian artery, subsequent encounter	trauma
S25.199S	ICD10CM	Other specified injury of unspecified innominate or subclavian artery, sequela	trauma
S25.2	ICD10CM	Injury of superior vena cava	trauma
S25.20	ICD10CM	Unspecified injury of superior vena cava	trauma
S25.20XA	ICD10CM	Unspecified injury of superior vena cava, initial encounter	trauma
S25.20XD	ICD10CM	Unspecified injury of superior vena cava, subsequent encounter	trauma
S25.20XS	ICD10CM	Unspecified injury of superior vena cava, sequela	trauma
S25.21	ICD10CM	Minor laceration of superior vena cava	trauma
S25.21XA	ICD10CM	Minor laceration of superior vena cava, initial encounter	trauma
S25.21XD	ICD10CM	Minor laceration of superior vena cava, subsequent encounter	trauma
S25.21XS	ICD10CM	Minor laceration of superior vena cava, sequela	trauma
S25.22	ICD10CM	Major laceration of superior vena cava	trauma
S25.22XA	ICD10CM	Major laceration of superior vena cava, initial encounter	trauma
S25.22XD	ICD10CM	Major laceration of superior vena cava, subsequent encounter	trauma
S25.22XS	ICD10CM	Major laceration of superior vena cava, sequela	trauma
S25.29	ICD10CM	Other specified injury of superior vena cava	trauma
S25.29XA	ICD10CM	Other specified injury of superior vena cava, initial encounter	trauma
S25.29XD	ICD10CM	Other specified injury of superior vena cava, subsequent encounter	trauma
S25.29XS	ICD10CM	Other specified injury of superior vena cava, sequela	trauma
S25.3	ICD10CM	Injury of innominate or subclavian vein	trauma
S25.30	ICD10CM	Unspecified injury of innominate or subclavian vein	trauma
S25.301	ICD10CM	Unspecified injury of right innominate or subclavian vein	trauma
S25.301A	ICD10CM	Unspecified injury of right innominate or subclavian vein, initial encounter	trauma
S25.301D	ICD10CM	Unspecified injury of right innominate or subclavian vein, subsequent encounter	trauma
S25.301S	ICD10CM	Unspecified injury of right innominate or subclavian vein, sequela	trauma
S25.302	ICD10CM	Unspecified injury of left innominate or subclavian vein	trauma
S25.302A	ICD10CM	Unspecified injury of left innominate or subclavian vein, initial encounter	trauma
S25.302D	ICD10CM	Unspecified injury of left innominate or subclavian vein, subsequent encounter	trauma
S25.302S	ICD10CM	Unspecified injury of left innominate or subclavian vein, sequela	trauma
S25.309	ICD10CM	Unspecified injury of unspecified innominate or subclavian vein	trauma
S25.309A	ICD10CM	Unspecified injury of unspecified innominate or subclavian vein, initial encounter	trauma
S25.309D	ICD10CM	Unspecified injury of unspecified innominate or subclavian vein, subsequent encounter	trauma
S25.309S	ICD10CM	Unspecified injury of unspecified innominate or subclavian vein, sequela	trauma
S25.31	ICD10CM	Minor laceration of innominate or subclavian vein	trauma
S25.311	ICD10CM	Minor laceration of right innominate or subclavian vein	trauma
S25.311A	ICD10CM	Minor laceration of right innominate or subclavian vein, initial encounter	trauma
S25.311D	ICD10CM	Minor laceration of right innominate or subclavian vein, subsequent encounter	trauma
S25.311S	ICD10CM	Minor laceration of right innominate or subclavian vein, sequela	trauma
S25.312	ICD10CM	Minor laceration of left innominate or subclavian vein	trauma
S25.312A	ICD10CM	Minor laceration of left innominate or subclavian vein, initial encounter	trauma
S25.312D	ICD10CM	Minor laceration of left innominate or subclavian vein, subsequent encounter	trauma
S25.312S	ICD10CM	Minor laceration of left innominate or subclavian vein, sequela	trauma
S25.319	ICD10CM	Minor laceration of unspecified innominate or subclavian vein	trauma
S25.319A	ICD10CM	Minor laceration of unspecified innominate or subclavian vein, initial encounter	trauma
S25.319D	ICD10CM	Minor laceration of unspecified innominate or subclavian vein, subsequent encounter	trauma
S25.319S	ICD10CM	Minor laceration of unspecified innominate or subclavian vein, sequela	trauma
S25.32	ICD10CM	Major laceration of innominate or subclavian vein	trauma
S25.321	ICD10CM	Major laceration of right innominate or subclavian vein	trauma
S25.321A	ICD10CM	Major laceration of right innominate or subclavian vein, initial encounter	trauma
S25.321D	ICD10CM	Major laceration of right innominate or subclavian vein, subsequent encounter	trauma
S25.321S	ICD10CM	Major laceration of right innominate or subclavian vein, sequela	trauma
S25.322	ICD10CM	Major laceration of left innominate or subclavian vein	trauma
S25.322A	ICD10CM	Major laceration of left innominate or subclavian vein, initial encounter	trauma
S25.322D	ICD10CM	Major laceration of left innominate or subclavian vein, subsequent encounter	trauma
S25.322S	ICD10CM	Major laceration of left innominate or subclavian vein, sequela	trauma
S25.329	ICD10CM	Major laceration of unspecified innominate or subclavian vein	trauma
S25.329A	ICD10CM	Major laceration of unspecified innominate or subclavian vein, initial encounter	trauma
S25.329D	ICD10CM	Major laceration of unspecified innominate or subclavian vein, subsequent encounter	trauma
S25.329S	ICD10CM	Major laceration of unspecified innominate or subclavian vein, sequela	trauma
S25.39	ICD10CM	Other specified injury of innominate or subclavian vein	trauma
S25.391	ICD10CM	Other specified injury of right innominate or subclavian vein	trauma
S25.391A	ICD10CM	Other specified injury of right innominate or subclavian vein, initial encounter	trauma
S25.391D	ICD10CM	Other specified injury of right innominate or subclavian vein, subsequent encounter	trauma
S25.391S	ICD10CM	Other specified injury of right innominate or subclavian vein, sequela	trauma
S25.392	ICD10CM	Other specified injury of left innominate or subclavian vein	trauma
S25.392A	ICD10CM	Other specified injury of left innominate or subclavian vein, initial encounter	trauma
S25.392D	ICD10CM	Other specified injury of left innominate or subclavian vein, subsequent encounter	trauma
S25.392S	ICD10CM	Other specified injury of left innominate or subclavian vein, sequela	trauma
S25.399	ICD10CM	Other specified injury of unspecified innominate or subclavian vein	trauma
S25.399A	ICD10CM	Other specified injury of unspecified innominate or subclavian vein, initial encounter	trauma
S25.399D	ICD10CM	Other specified injury of unspecified innominate or subclavian vein, subsequent encounter	trauma
S25.399S	ICD10CM	Other specified injury of unspecified innominate or subclavian vein, sequela	trauma
S25.4	ICD10CM	Injury of pulmonary blood vessels	trauma
S25.40	ICD10CM	Unspecified injury of pulmonary blood vessels	trauma
S25.401	ICD10CM	Unspecified injury of right pulmonary blood vessels	trauma
S25.401A	ICD10CM	Unspecified injury of right pulmonary blood vessels, initial encounter	trauma
S25.401D	ICD10CM	Unspecified injury of right pulmonary blood vessels, subsequent encounter	trauma
S25.401S	ICD10CM	Unspecified injury of right pulmonary blood vessels, sequela	trauma
S25.402	ICD10CM	Unspecified injury of left pulmonary blood vessels	trauma
S25.402A	ICD10CM	Unspecified injury of left pulmonary blood vessels, initial encounter	trauma
S25.402D	ICD10CM	Unspecified injury of left pulmonary blood vessels, subsequent encounter	trauma
S25.402S	ICD10CM	Unspecified injury of left pulmonary blood vessels, sequela	trauma
S25.409	ICD10CM	Unspecified injury of unspecified pulmonary blood vessels	trauma
S25.409A	ICD10CM	Unspecified injury of unspecified pulmonary blood vessels, initial encounter	trauma
S25.409D	ICD10CM	Unspecified injury of unspecified pulmonary blood vessels, subsequent encounter	trauma
S25.409S	ICD10CM	Unspecified injury of unspecified pulmonary blood vessels, sequela	trauma
S25.41	ICD10CM	Minor laceration of pulmonary blood vessels	trauma
S25.411	ICD10CM	Minor laceration of right pulmonary blood vessels	trauma
S25.411A	ICD10CM	Minor laceration of right pulmonary blood vessels, initial encounter	trauma
S25.411D	ICD10CM	Minor laceration of right pulmonary blood vessels, subsequent encounter	trauma
S25.411S	ICD10CM	Minor laceration of right pulmonary blood vessels, sequela	trauma
S25.412	ICD10CM	Minor laceration of left pulmonary blood vessels	trauma
S25.412A	ICD10CM	Minor laceration of left pulmonary blood vessels, initial encounter	trauma
S25.412D	ICD10CM	Minor laceration of left pulmonary blood vessels, subsequent encounter	trauma
S25.412S	ICD10CM	Minor laceration of left pulmonary blood vessels, sequela	trauma
S25.419	ICD10CM	Minor laceration of unspecified pulmonary blood vessels	trauma
S25.419A	ICD10CM	Minor laceration of unspecified pulmonary blood vessels, initial encounter	trauma
S25.419D	ICD10CM	Minor laceration of unspecified pulmonary blood vessels, subsequent encounter	trauma
S25.419S	ICD10CM	Minor laceration of unspecified pulmonary blood vessels, sequela	trauma
S25.42	ICD10CM	Major laceration of pulmonary blood vessels	trauma
S25.421	ICD10CM	Major laceration of right pulmonary blood vessels	trauma
S25.421A	ICD10CM	Major laceration of right pulmonary blood vessels, initial encounter	trauma
S25.421D	ICD10CM	Major laceration of right pulmonary blood vessels, subsequent encounter	trauma
S25.421S	ICD10CM	Major laceration of right pulmonary blood vessels, sequela	trauma
S25.422	ICD10CM	Major laceration of left pulmonary blood vessels	trauma
S25.422A	ICD10CM	Major laceration of left pulmonary blood vessels, initial encounter	trauma
S25.422D	ICD10CM	Major laceration of left pulmonary blood vessels, subsequent encounter	trauma
S25.422S	ICD10CM	Major laceration of left pulmonary blood vessels, sequela	trauma
S25.429	ICD10CM	Major laceration of unspecified pulmonary blood vessels	trauma
S25.429A	ICD10CM	Major laceration of unspecified pulmonary blood vessels, initial encounter	trauma
S25.429D	ICD10CM	Major laceration of unspecified pulmonary blood vessels, subsequent encounter	trauma
S25.429S	ICD10CM	Major laceration of unspecified pulmonary blood vessels, sequela	trauma
S25.49	ICD10CM	Other specified injury of pulmonary blood vessels	trauma
S25.491	ICD10CM	Other specified injury of right pulmonary blood vessels	trauma
S25.491A	ICD10CM	Other specified injury of right pulmonary blood vessels, initial encounter	trauma
S25.491D	ICD10CM	Other specified injury of right pulmonary blood vessels, subsequent encounter	trauma
S25.491S	ICD10CM	Other specified injury of right pulmonary blood vessels, sequela	trauma
S25.492	ICD10CM	Other specified injury of left pulmonary blood vessels	trauma
S25.492A	ICD10CM	Other specified injury of left pulmonary blood vessels, initial encounter	trauma
S25.492D	ICD10CM	Other specified injury of left pulmonary blood vessels, subsequent encounter	trauma
S25.492S	ICD10CM	Other specified injury of left pulmonary blood vessels, sequela	trauma
S25.499	ICD10CM	Other specified injury of unspecified pulmonary blood vessels	trauma
S25.499A	ICD10CM	Other specified injury of unspecified pulmonary blood vessels, initial encounter	trauma
S25.499D	ICD10CM	Other specified injury of unspecified pulmonary blood vessels, subsequent encounter	trauma
S25.499S	ICD10CM	Other specified injury of unspecified pulmonary blood vessels, sequela	trauma
S25.5	ICD10CM	Injury of intercostal blood vessels	trauma
S25.50	ICD10CM	Unspecified injury of intercostal blood vessels	trauma
S25.501	ICD10CM	Unspecified injury of intercostal blood vessels, right side	trauma
S25.501A	ICD10CM	Unspecified injury of intercostal blood vessels, right side, initial encounter	trauma
S25.501D	ICD10CM	Unspecified injury of intercostal blood vessels, right side, subsequent encounter	trauma
S25.501S	ICD10CM	Unspecified injury of intercostal blood vessels, right side, sequela	trauma
S25.502	ICD10CM	Unspecified injury of intercostal blood vessels, left side	trauma
S25.502A	ICD10CM	Unspecified injury of intercostal blood vessels, left side, initial encounter	trauma
S25.502D	ICD10CM	Unspecified injury of intercostal blood vessels, left side, subsequent encounter	trauma
S25.502S	ICD10CM	Unspecified injury of intercostal blood vessels, left side, sequela	trauma
S25.509	ICD10CM	Unspecified injury of intercostal blood vessels, unspecified side	trauma
S25.509A	ICD10CM	Unspecified injury of intercostal blood vessels, unspecified side, initial encounter	trauma
S25.509D	ICD10CM	Unspecified injury of intercostal blood vessels, unspecified side, subsequent encounter	trauma
S25.509S	ICD10CM	Unspecified injury of intercostal blood vessels, unspecified side, sequela	trauma
S25.51	ICD10CM	Laceration of intercostal blood vessels	trauma
S25.511	ICD10CM	Laceration of intercostal blood vessels, right side	trauma
S25.511A	ICD10CM	Laceration of intercostal blood vessels, right side, initial encounter	trauma
S25.511D	ICD10CM	Laceration of intercostal blood vessels, right side, subsequent encounter	trauma
S25.511S	ICD10CM	Laceration of intercostal blood vessels, right side, sequela	trauma
S25.512	ICD10CM	Laceration of intercostal blood vessels, left side	trauma
S25.512A	ICD10CM	Laceration of intercostal blood vessels, left side, initial encounter	trauma
S25.512D	ICD10CM	Laceration of intercostal blood vessels, left side, subsequent encounter	trauma
S25.512S	ICD10CM	Laceration of intercostal blood vessels, left side, sequela	trauma
S25.519	ICD10CM	Laceration of intercostal blood vessels, unspecified side	trauma
S25.519A	ICD10CM	Laceration of intercostal blood vessels, unspecified side, initial encounter	trauma
S25.519D	ICD10CM	Laceration of intercostal blood vessels, unspecified side, subsequent encounter	trauma
S25.519S	ICD10CM	Laceration of intercostal blood vessels, unspecified side, sequela	trauma
S25.59	ICD10CM	Other specified injury of intercostal blood vessels	trauma
S25.591	ICD10CM	Other specified injury of intercostal blood vessels, right side	trauma
S25.591A	ICD10CM	Other specified injury of intercostal blood vessels, right side, initial encounter	trauma
S25.591D	ICD10CM	Other specified injury of intercostal blood vessels, right side, subsequent encounter	trauma
S25.591S	ICD10CM	Other specified injury of intercostal blood vessels, right side, sequela	trauma
S25.592	ICD10CM	Other specified injury of intercostal blood vessels, left side	trauma
S25.592A	ICD10CM	Other specified injury of intercostal blood vessels, left side, initial encounter	trauma
S25.592D	ICD10CM	Other specified injury of intercostal blood vessels, left side, subsequent encounter	trauma
S25.592S	ICD10CM	Other specified injury of intercostal blood vessels, left side, sequela	trauma
S25.599	ICD10CM	Other specified injury of intercostal blood vessels, unspecified side	trauma
S25.599A	ICD10CM	Other specified injury of intercostal blood vessels, unspecified side, initial encounter	trauma
S25.599D	ICD10CM	Other specified injury of intercostal blood vessels, unspecified side, subsequent encounter	trauma
S25.599S	ICD10CM	Other specified injury of intercostal blood vessels, unspecified side, sequela	trauma
S25.8	ICD10CM	Injury of other blood vessels of thorax	trauma
S25.80	ICD10CM	Unspecified injury of other blood vessels of thorax	trauma
S25.801	ICD10CM	Unspecified injury of other blood vessels of thorax, right side	trauma
S25.801A	ICD10CM	Unspecified injury of other blood vessels of thorax, right side, initial encounter	trauma
S25.801D	ICD10CM	Unspecified injury of other blood vessels of thorax, right side, subsequent encounter	trauma
S25.801S	ICD10CM	Unspecified injury of other blood vessels of thorax, right side, sequela	trauma
S25.802	ICD10CM	Unspecified injury of other blood vessels of thorax, left side	trauma
S25.802A	ICD10CM	Unspecified injury of other blood vessels of thorax, left side, initial encounter	trauma
S25.802D	ICD10CM	Unspecified injury of other blood vessels of thorax, left side, subsequent encounter	trauma
S25.802S	ICD10CM	Unspecified injury of other blood vessels of thorax, left side, sequela	trauma
S25.809	ICD10CM	Unspecified injury of other blood vessels of thorax, unspecified side	trauma
S25.809A	ICD10CM	Unspecified injury of other blood vessels of thorax, unspecified side, initial encounter	trauma
S25.809D	ICD10CM	Unspecified injury of other blood vessels of thorax, unspecified side, subsequent encounter	trauma
S25.809S	ICD10CM	Unspecified injury of other blood vessels of thorax, unspecified side, sequela	trauma
S25.81	ICD10CM	Laceration of other blood vessels of thorax	trauma
S25.811	ICD10CM	Laceration of other blood vessels of thorax, right side	trauma
S25.811A	ICD10CM	Laceration of other blood vessels of thorax, right side, initial encounter	trauma
S25.811D	ICD10CM	Laceration of other blood vessels of thorax, right side, subsequent encounter	trauma
S25.811S	ICD10CM	Laceration of other blood vessels of thorax, right side, sequela	trauma
S25.812	ICD10CM	Laceration of other blood vessels of thorax, left side	trauma
S25.812A	ICD10CM	Laceration of other blood vessels of thorax, left side, initial encounter	trauma
S25.812D	ICD10CM	Laceration of other blood vessels of thorax, left side, subsequent encounter	trauma
S25.812S	ICD10CM	Laceration of other blood vessels of thorax, left side, sequela	trauma
S25.819	ICD10CM	Laceration of other blood vessels of thorax, unspecified side	trauma
S25.819A	ICD10CM	Laceration of other blood vessels of thorax, unspecified side, initial encounter	trauma
S25.819D	ICD10CM	Laceration of other blood vessels of thorax, unspecified side, subsequent encounter	trauma
S25.819S	ICD10CM	Laceration of other blood vessels of thorax, unspecified side, sequela	trauma
S25.89	ICD10CM	Other specified injury of other blood vessels of thorax	trauma
S25.891	ICD10CM	Other specified injury of other blood vessels of thorax, right side	trauma
S25.891A	ICD10CM	Other specified injury of other blood vessels of thorax, right side, initial encounter	trauma
S25.891D	ICD10CM	Other specified injury of other blood vessels of thorax, right side, subsequent encounter	trauma
S25.891S	ICD10CM	Other specified injury of other blood vessels of thorax, right side, sequela	trauma
S25.892	ICD10CM	Other specified injury of other blood vessels of thorax, left side	trauma
S25.892A	ICD10CM	Other specified injury of other blood vessels of thorax, left side, initial encounter	trauma
S25.892D	ICD10CM	Other specified injury of other blood vessels of thorax, left side, subsequent encounter	trauma
S25.892S	ICD10CM	Other specified injury of other blood vessels of thorax, left side, sequela	trauma
S25.899	ICD10CM	Other specified injury of other blood vessels of thorax, unspecified side	trauma
S25.899A	ICD10CM	Other specified injury of other blood vessels of thorax, unspecified side, initial encounter	trauma
S25.899D	ICD10CM	Other specified injury of other blood vessels of thorax, unspecified side, subsequent encounter	trauma
S25.899S	ICD10CM	Other specified injury of other blood vessels of thorax, unspecified side, sequela	trauma
S25.9	ICD10CM	Injury of unspecified blood vessel of thorax	trauma
S25.90	ICD10CM	Unspecified injury of unspecified blood vessel of thorax	trauma
S25.90XA	ICD10CM	Unspecified injury of unspecified blood vessel of thorax, initial encounter	trauma
S25.90XD	ICD10CM	Unspecified injury of unspecified blood vessel of thorax, subsequent encounter	trauma
S25.90XS	ICD10CM	Unspecified injury of unspecified blood vessel of thorax, sequela	trauma
S25.91	ICD10CM	Laceration of unspecified blood vessel of thorax	trauma
S25.91XA	ICD10CM	Laceration of unspecified blood vessel of thorax, initial encounter	trauma
S25.91XD	ICD10CM	Laceration of unspecified blood vessel of thorax, subsequent encounter	trauma
S25.91XS	ICD10CM	Laceration of unspecified blood vessel of thorax, sequela	trauma
S25.99	ICD10CM	Other specified injury of unspecified blood vessel of thorax	trauma
S25.99XA	ICD10CM	Other specified injury of unspecified blood vessel of thorax, initial encounter	trauma
S25.99XD	ICD10CM	Other specified injury of unspecified blood vessel of thorax, subsequent encounter	trauma
S25.99XS	ICD10CM	Other specified injury of unspecified blood vessel of thorax, sequela	trauma
S26	ICD10CM	Injury of heart	trauma
S26.0	ICD10CM	Injury of heart with hemopericardium	trauma
S26.00	ICD10CM	Unspecified injury of heart with hemopericardium	trauma
S26.00XA	ICD10CM	Unspecified injury of heart with hemopericardium, initial encounter	trauma
S26.00XD	ICD10CM	Unspecified injury of heart with hemopericardium, subsequent encounter	trauma
S26.00XS	ICD10CM	Unspecified injury of heart with hemopericardium, sequela	trauma
S26.01	ICD10CM	Contusion of heart with hemopericardium	trauma
S26.01XA	ICD10CM	Contusion of heart with hemopericardium, initial encounter	trauma
S26.01XD	ICD10CM	Contusion of heart with hemopericardium, subsequent encounter	trauma
S26.01XS	ICD10CM	Contusion of heart with hemopericardium, sequela	trauma
S26.02	ICD10CM	Laceration of heart with hemopericardium	trauma
S26.020	ICD10CM	Mild laceration of heart with hemopericardium	trauma
S26.020A	ICD10CM	Mild laceration of heart with hemopericardium, initial encounter	trauma
S26.020D	ICD10CM	Mild laceration of heart with hemopericardium, subsequent encounter	trauma
S26.020S	ICD10CM	Mild laceration of heart with hemopericardium, sequela	trauma
S26.021	ICD10CM	Moderate laceration of heart with hemopericardium	trauma
S26.021A	ICD10CM	Moderate laceration of heart with hemopericardium, initial encounter	trauma
S26.021D	ICD10CM	Moderate laceration of heart with hemopericardium, subsequent encounter	trauma
S26.021S	ICD10CM	Moderate laceration of heart with hemopericardium, sequela	trauma
S26.022	ICD10CM	Major laceration of heart with hemopericardium	trauma
S26.022A	ICD10CM	Major laceration of heart with hemopericardium, initial encounter	trauma
S26.022D	ICD10CM	Major laceration of heart with hemopericardium, subsequent encounter	trauma
S26.022S	ICD10CM	Major laceration of heart with hemopericardium, sequela	trauma
S26.09	ICD10CM	Other injury of heart with hemopericardium	trauma
S26.09XA	ICD10CM	Other injury of heart with hemopericardium, initial encounter	trauma
S26.09XD	ICD10CM	Other injury of heart with hemopericardium, subsequent encounter	trauma
S26.09XS	ICD10CM	Other injury of heart with hemopericardium, sequela	trauma
S26.1	ICD10CM	Injury of heart without hemopericardium	trauma
S26.10	ICD10CM	Unspecified injury of heart without hemopericardium	trauma
S26.10XA	ICD10CM	Unspecified injury of heart without hemopericardium, initial encounter	trauma
S26.10XD	ICD10CM	Unspecified injury of heart without hemopericardium, subsequent encounter	trauma
S26.10XS	ICD10CM	Unspecified injury of heart without hemopericardium, sequela	trauma
S26.11	ICD10CM	Contusion of heart without hemopericardium	trauma
S26.11XA	ICD10CM	Contusion of heart without hemopericardium, initial encounter	trauma
S26.11XD	ICD10CM	Contusion of heart without hemopericardium, subsequent encounter	trauma
S26.11XS	ICD10CM	Contusion of heart without hemopericardium, sequela	trauma
S26.12	ICD10CM	Laceration of heart without hemopericardium	trauma
S26.12XA	ICD10CM	Laceration of heart without hemopericardium, initial encounter	trauma
S26.12XD	ICD10CM	Laceration of heart without hemopericardium, subsequent encounter	trauma
S26.12XS	ICD10CM	Laceration of heart without hemopericardium, sequela	trauma
S26.19	ICD10CM	Other injury of heart without hemopericardium	trauma
S26.19XA	ICD10CM	Other injury of heart without hemopericardium, initial encounter	trauma
S26.19XD	ICD10CM	Other injury of heart without hemopericardium, subsequent encounter	trauma
S26.19XS	ICD10CM	Other injury of heart without hemopericardium, sequela	trauma
S26.9	ICD10CM	Injury of heart, unspecified with or without hemopericardium	trauma
S26.90	ICD10CM	Unspecified injury of heart, unspecified with or without hemopericardium	trauma
S26.90XA	ICD10CM	Unspecified injury of heart, unspecified with or without hemopericardium, initial encounter	trauma
S26.90XD	ICD10CM	Unspecified injury of heart, unspecified with or without hemopericardium, subsequent encounter	trauma
S26.90XS	ICD10CM	Unspecified injury of heart, unspecified with or without hemopericardium, sequela	trauma
S26.91	ICD10CM	Contusion of heart, unspecified with or without hemopericardium	trauma
S26.91XA	ICD10CM	Contusion of heart, unspecified with or without hemopericardium, initial encounter	trauma
S26.91XD	ICD10CM	Contusion of heart, unspecified with or without hemopericardium, subsequent encounter	trauma
S26.91XS	ICD10CM	Contusion of heart, unspecified with or without hemopericardium, sequela	trauma
S26.92	ICD10CM	Laceration of heart, unspecified with or without hemopericardium	trauma
S26.92XA	ICD10CM	Laceration of heart, unspecified with or without hemopericardium, initial encounter	trauma
S26.92XD	ICD10CM	Laceration of heart, unspecified with or without hemopericardium, subsequent encounter	trauma
S26.92XS	ICD10CM	Laceration of heart, unspecified with or without hemopericardium, sequela	trauma
S26.99	ICD10CM	Other injury of heart, unspecified with or without hemopericardium	trauma
S26.99XA	ICD10CM	Other injury of heart, unspecified with or without hemopericardium, initial encounter	trauma
S26.99XD	ICD10CM	Other injury of heart, unspecified with or without hemopericardium, subsequent encounter	trauma
S26.99XS	ICD10CM	Other injury of heart, unspecified with or without hemopericardium, sequela	trauma
S27	ICD10CM	Injury of other and unspecified intrathoracic organs	trauma
S27.0	ICD10CM	Traumatic pneumothorax	trauma
S27.0XXA	ICD10CM	Traumatic pneumothorax, initial encounter	trauma
S27.0XXD	ICD10CM	Traumatic pneumothorax, subsequent encounter	trauma
S27.0XXS	ICD10CM	Traumatic pneumothorax, sequela	trauma
S27.1	ICD10CM	Traumatic hemothorax	trauma
S27.1XXA	ICD10CM	Traumatic hemothorax, initial encounter	trauma
S27.1XXD	ICD10CM	Traumatic hemothorax, subsequent encounter	trauma
S27.1XXS	ICD10CM	Traumatic hemothorax, sequela	trauma
S27.2	ICD10CM	Traumatic hemopneumothorax	trauma
S27.2XXA	ICD10CM	Traumatic hemopneumothorax, initial encounter	trauma
S27.2XXD	ICD10CM	Traumatic hemopneumothorax, subsequent encounter	trauma
S27.2XXS	ICD10CM	Traumatic hemopneumothorax, sequela	trauma
S27.3	ICD10CM	Other and unspecified injuries of lung	trauma
S27.30	ICD10CM	Unspecified injury of lung	trauma
S27.301	ICD10CM	Unspecified injury of lung, unilateral	trauma
S27.301A	ICD10CM	Unspecified injury of lung, unilateral, initial encounter	trauma
S27.301D	ICD10CM	Unspecified injury of lung, unilateral, subsequent encounter	trauma
S27.301S	ICD10CM	Unspecified injury of lung, unilateral, sequela	trauma
S27.302	ICD10CM	Unspecified injury of lung, bilateral	trauma
S27.302A	ICD10CM	Unspecified injury of lung, bilateral, initial encounter	trauma
S27.302D	ICD10CM	Unspecified injury of lung, bilateral, subsequent encounter	trauma
S27.302S	ICD10CM	Unspecified injury of lung, bilateral, sequela	trauma
S27.309	ICD10CM	Unspecified injury of lung, unspecified	trauma
S27.309A	ICD10CM	Unspecified injury of lung, unspecified, initial encounter	trauma
S27.309D	ICD10CM	Unspecified injury of lung, unspecified, subsequent encounter	trauma
S27.309S	ICD10CM	Unspecified injury of lung, unspecified, sequela	trauma
S27.31	ICD10CM	Primary blast injury of lung	trauma
S27.311	ICD10CM	Primary blast injury of lung, unilateral	trauma
S27.311A	ICD10CM	Primary blast injury of lung, unilateral, initial encounter	trauma
S27.311D	ICD10CM	Primary blast injury of lung, unilateral, subsequent encounter	trauma
S27.311S	ICD10CM	Primary blast injury of lung, unilateral, sequela	trauma
S27.312	ICD10CM	Primary blast injury of lung, bilateral	trauma
S27.312A	ICD10CM	Primary blast injury of lung, bilateral, initial encounter	trauma
S27.312D	ICD10CM	Primary blast injury of lung, bilateral, subsequent encounter	trauma
S27.312S	ICD10CM	Primary blast injury of lung, bilateral, sequela	trauma
S27.319	ICD10CM	Primary blast injury of lung, unspecified	trauma
S27.319A	ICD10CM	Primary blast injury of lung, unspecified, initial encounter	trauma
S27.319D	ICD10CM	Primary blast injury of lung, unspecified, subsequent encounter	trauma
S27.319S	ICD10CM	Primary blast injury of lung, unspecified, sequela	trauma
S27.32	ICD10CM	Contusion of lung	trauma
S27.321	ICD10CM	Contusion of lung, unilateral	trauma
S27.321A	ICD10CM	Contusion of lung, unilateral, initial encounter	trauma
S27.321D	ICD10CM	Contusion of lung, unilateral, subsequent encounter	trauma
S27.321S	ICD10CM	Contusion of lung, unilateral, sequela	trauma
S27.322	ICD10CM	Contusion of lung, bilateral	trauma
S27.322A	ICD10CM	Contusion of lung, bilateral, initial encounter	trauma
S27.322D	ICD10CM	Contusion of lung, bilateral, subsequent encounter	trauma
S27.322S	ICD10CM	Contusion of lung, bilateral, sequela	trauma
S27.329	ICD10CM	Contusion of lung, unspecified	trauma
S27.329A	ICD10CM	Contusion of lung, unspecified, initial encounter	trauma
S27.329D	ICD10CM	Contusion of lung, unspecified, subsequent encounter	trauma
S27.329S	ICD10CM	Contusion of lung, unspecified, sequela	trauma
S27.33	ICD10CM	Laceration of lung	trauma
S27.331	ICD10CM	Laceration of lung, unilateral	trauma
S27.331A	ICD10CM	Laceration of lung, unilateral, initial encounter	trauma
S27.331D	ICD10CM	Laceration of lung, unilateral, subsequent encounter	trauma
S27.331S	ICD10CM	Laceration of lung, unilateral, sequela	trauma
S27.332	ICD10CM	Laceration of lung, bilateral	trauma
S27.332A	ICD10CM	Laceration of lung, bilateral, initial encounter	trauma
S27.332D	ICD10CM	Laceration of lung, bilateral, subsequent encounter	trauma
S27.332S	ICD10CM	Laceration of lung, bilateral, sequela	trauma
S27.339	ICD10CM	Laceration of lung, unspecified	trauma
S27.339A	ICD10CM	Laceration of lung, unspecified, initial encounter	trauma
S27.339D	ICD10CM	Laceration of lung, unspecified, subsequent encounter	trauma
S27.339S	ICD10CM	Laceration of lung, unspecified, sequela	trauma
S27.39	ICD10CM	Other injuries of lung	trauma
S27.391	ICD10CM	Other injuries of lung, unilateral	trauma
S27.391A	ICD10CM	Other injuries of lung, unilateral, initial encounter	trauma
S27.391D	ICD10CM	Other injuries of lung, unilateral, subsequent encounter	trauma
S27.391S	ICD10CM	Other injuries of lung, unilateral, sequela	trauma
S27.392	ICD10CM	Other injuries of lung, bilateral	trauma
S27.392A	ICD10CM	Other injuries of lung, bilateral, initial encounter	trauma
S27.392D	ICD10CM	Other injuries of lung, bilateral, subsequent encounter	trauma
S27.392S	ICD10CM	Other injuries of lung, bilateral, sequela	trauma
S27.399	ICD10CM	Other injuries of lung, unspecified	trauma
S27.399A	ICD10CM	Other injuries of lung, unspecified, initial encounter	trauma
S27.399D	ICD10CM	Other injuries of lung, unspecified, subsequent encounter	trauma
S27.399S	ICD10CM	Other injuries of lung, unspecified, sequela	trauma
S27.4	ICD10CM	Injury of bronchus	trauma
S27.40	ICD10CM	Unspecified injury of bronchus	trauma
S27.401	ICD10CM	Unspecified injury of bronchus, unilateral	trauma
S27.401A	ICD10CM	Unspecified injury of bronchus, unilateral, initial encounter	trauma
S27.401D	ICD10CM	Unspecified injury of bronchus, unilateral, subsequent encounter	trauma
S27.401S	ICD10CM	Unspecified injury of bronchus, unilateral, sequela	trauma
S27.402	ICD10CM	Unspecified injury of bronchus, bilateral	trauma
S27.402A	ICD10CM	Unspecified injury of bronchus, bilateral, initial encounter	trauma
S27.402D	ICD10CM	Unspecified injury of bronchus, bilateral, subsequent encounter	trauma
S27.402S	ICD10CM	Unspecified injury of bronchus, bilateral, sequela	trauma
S27.409	ICD10CM	Unspecified injury of bronchus, unspecified	trauma
S27.409A	ICD10CM	Unspecified injury of bronchus, unspecified, initial encounter	trauma
S27.409D	ICD10CM	Unspecified injury of bronchus, unspecified, subsequent encounter	trauma
S27.409S	ICD10CM	Unspecified injury of bronchus, unspecified, sequela	trauma
S27.41	ICD10CM	Primary blast injury of bronchus	trauma
S27.411	ICD10CM	Primary blast injury of bronchus, unilateral	trauma
S27.411A	ICD10CM	Primary blast injury of bronchus, unilateral, initial encounter	trauma
S27.411D	ICD10CM	Primary blast injury of bronchus, unilateral, subsequent encounter	trauma
S27.411S	ICD10CM	Primary blast injury of bronchus, unilateral, sequela	trauma
S27.412	ICD10CM	Primary blast injury of bronchus, bilateral	trauma
S27.412A	ICD10CM	Primary blast injury of bronchus, bilateral, initial encounter	trauma
S27.412D	ICD10CM	Primary blast injury of bronchus, bilateral, subsequent encounter	trauma
S27.412S	ICD10CM	Primary blast injury of bronchus, bilateral, sequela	trauma
S27.419	ICD10CM	Primary blast injury of bronchus, unspecified	trauma
S27.419A	ICD10CM	Primary blast injury of bronchus, unspecified, initial encounter	trauma
S27.419D	ICD10CM	Primary blast injury of bronchus, unspecified, subsequent encounter	trauma
S27.419S	ICD10CM	Primary blast injury of bronchus, unspecified, sequela	trauma
S27.42	ICD10CM	Contusion of bronchus	trauma
S27.421	ICD10CM	Contusion of bronchus, unilateral	trauma
S27.421A	ICD10CM	Contusion of bronchus, unilateral, initial encounter	trauma
S27.421D	ICD10CM	Contusion of bronchus, unilateral, subsequent encounter	trauma
S27.421S	ICD10CM	Contusion of bronchus, unilateral, sequela	trauma
S27.422	ICD10CM	Contusion of bronchus, bilateral	trauma
S27.422A	ICD10CM	Contusion of bronchus, bilateral, initial encounter	trauma
S27.422D	ICD10CM	Contusion of bronchus, bilateral, subsequent encounter	trauma
S27.422S	ICD10CM	Contusion of bronchus, bilateral, sequela	trauma
S27.429	ICD10CM	Contusion of bronchus, unspecified	trauma
S27.429A	ICD10CM	Contusion of bronchus, unspecified, initial encounter	trauma
S27.429D	ICD10CM	Contusion of bronchus, unspecified, subsequent encounter	trauma
S27.429S	ICD10CM	Contusion of bronchus, unspecified, sequela	trauma
S27.43	ICD10CM	Laceration of bronchus	trauma
S27.431	ICD10CM	Laceration of bronchus, unilateral	trauma
S27.431A	ICD10CM	Laceration of bronchus, unilateral, initial encounter	trauma
S27.431D	ICD10CM	Laceration of bronchus, unilateral, subsequent encounter	trauma
S27.431S	ICD10CM	Laceration of bronchus, unilateral, sequela	trauma
S27.432	ICD10CM	Laceration of bronchus, bilateral	trauma
S27.432A	ICD10CM	Laceration of bronchus, bilateral, initial encounter	trauma
S27.432D	ICD10CM	Laceration of bronchus, bilateral, subsequent encounter	trauma
S27.432S	ICD10CM	Laceration of bronchus, bilateral, sequela	trauma
S27.439	ICD10CM	Laceration of bronchus, unspecified	trauma
S27.439A	ICD10CM	Laceration of bronchus, unspecified, initial encounter	trauma
S27.439D	ICD10CM	Laceration of bronchus, unspecified, subsequent encounter	trauma
S27.439S	ICD10CM	Laceration of bronchus, unspecified, sequela	trauma
S27.49	ICD10CM	Other injury of bronchus	trauma
S27.491	ICD10CM	Other injury of bronchus, unilateral	trauma
S27.491A	ICD10CM	Other injury of bronchus, unilateral, initial encounter	trauma
S27.491D	ICD10CM	Other injury of bronchus, unilateral, subsequent encounter	trauma
S27.491S	ICD10CM	Other injury of bronchus, unilateral, sequela	trauma
S27.492	ICD10CM	Other injury of bronchus, bilateral	trauma
S27.492A	ICD10CM	Other injury of bronchus, bilateral, initial encounter	trauma
S27.492D	ICD10CM	Other injury of bronchus, bilateral, subsequent encounter	trauma
S27.492S	ICD10CM	Other injury of bronchus, bilateral, sequela	trauma
S27.499	ICD10CM	Other injury of bronchus, unspecified	trauma
S27.499A	ICD10CM	Other injury of bronchus, unspecified, initial encounter	trauma
S27.499D	ICD10CM	Other injury of bronchus, unspecified, subsequent encounter	trauma
S27.499S	ICD10CM	Other injury of bronchus, unspecified, sequela	trauma
S27.5	ICD10CM	Injury of thoracic trachea	trauma
S27.50	ICD10CM	Unspecified injury of thoracic trachea	trauma
S27.50XA	ICD10CM	Unspecified injury of thoracic trachea, initial encounter	trauma
S27.50XD	ICD10CM	Unspecified injury of thoracic trachea, subsequent encounter	trauma
S27.50XS	ICD10CM	Unspecified injury of thoracic trachea, sequela	trauma
S27.51	ICD10CM	Primary blast injury of thoracic trachea	trauma
S27.51XA	ICD10CM	Primary blast injury of thoracic trachea, initial encounter	trauma
S27.51XD	ICD10CM	Primary blast injury of thoracic trachea, subsequent encounter	trauma
S27.51XS	ICD10CM	Primary blast injury of thoracic trachea, sequela	trauma
S27.52	ICD10CM	Contusion of thoracic trachea	trauma
S27.52XA	ICD10CM	Contusion of thoracic trachea, initial encounter	trauma
S27.52XD	ICD10CM	Contusion of thoracic trachea, subsequent encounter	trauma
S27.52XS	ICD10CM	Contusion of thoracic trachea, sequela	trauma
S27.53	ICD10CM	Laceration of thoracic trachea	trauma
S27.53XA	ICD10CM	Laceration of thoracic trachea, initial encounter	trauma
S27.53XD	ICD10CM	Laceration of thoracic trachea, subsequent encounter	trauma
S27.53XS	ICD10CM	Laceration of thoracic trachea, sequela	trauma
S27.59	ICD10CM	Other injury of thoracic trachea	trauma
S27.59XA	ICD10CM	Other injury of thoracic trachea, initial encounter	trauma
S27.59XD	ICD10CM	Other injury of thoracic trachea, subsequent encounter	trauma
S27.59XS	ICD10CM	Other injury of thoracic trachea, sequela	trauma
S27.6	ICD10CM	Injury of pleura	trauma
S27.60	ICD10CM	Unspecified injury of pleura	trauma
S27.60XA	ICD10CM	Unspecified injury of pleura, initial encounter	trauma
S27.60XD	ICD10CM	Unspecified injury of pleura, subsequent encounter	trauma
S27.60XS	ICD10CM	Unspecified injury of pleura, sequela	trauma
S27.63	ICD10CM	Laceration of pleura	trauma
S27.63XA	ICD10CM	Laceration of pleura, initial encounter	trauma
S27.63XD	ICD10CM	Laceration of pleura, subsequent encounter	trauma
S27.63XS	ICD10CM	Laceration of pleura, sequela	trauma
S27.69	ICD10CM	Other injury of pleura	trauma
S27.69XA	ICD10CM	Other injury of pleura, initial encounter	trauma
S27.69XD	ICD10CM	Other injury of pleura, subsequent encounter	trauma
S27.69XS	ICD10CM	Other injury of pleura, sequela	trauma
S27.8	ICD10CM	Injury of other specified intrathoracic organs	trauma
S27.80	ICD10CM	Injury of diaphragm	trauma
S27.802	ICD10CM	Contusion of diaphragm	trauma
S27.802A	ICD10CM	Contusion of diaphragm, initial encounter	trauma
S27.802D	ICD10CM	Contusion of diaphragm, subsequent encounter	trauma
S27.802S	ICD10CM	Contusion of diaphragm, sequela	trauma
S27.803	ICD10CM	Laceration of diaphragm	trauma
S27.803A	ICD10CM	Laceration of diaphragm, initial encounter	trauma
S27.803D	ICD10CM	Laceration of diaphragm, subsequent encounter	trauma
S27.803S	ICD10CM	Laceration of diaphragm, sequela	trauma
S27.808	ICD10CM	Other injury of diaphragm	trauma
S27.808A	ICD10CM	Other injury of diaphragm, initial encounter	trauma
S27.808D	ICD10CM	Other injury of diaphragm, subsequent encounter	trauma
S27.808S	ICD10CM	Other injury of diaphragm, sequela	trauma
S27.809	ICD10CM	Unspecified injury of diaphragm	trauma
S27.809A	ICD10CM	Unspecified injury of diaphragm, initial encounter	trauma
S27.809D	ICD10CM	Unspecified injury of diaphragm, subsequent encounter	trauma
S27.809S	ICD10CM	Unspecified injury of diaphragm, sequela	trauma
S27.81	ICD10CM	Injury of esophagus (thoracic part)	trauma
S27.812	ICD10CM	Contusion of esophagus (thoracic part)	trauma
S27.812A	ICD10CM	Contusion of esophagus (thoracic part), initial encounter	trauma
S27.812D	ICD10CM	Contusion of esophagus (thoracic part), subsequent encounter	trauma
S27.812S	ICD10CM	Contusion of esophagus (thoracic part), sequela	trauma
S27.813	ICD10CM	Laceration of esophagus (thoracic part)	trauma
S27.813A	ICD10CM	Laceration of esophagus (thoracic part), initial encounter	trauma
S27.813D	ICD10CM	Laceration of esophagus (thoracic part), subsequent encounter	trauma
S27.813S	ICD10CM	Laceration of esophagus (thoracic part), sequela	trauma
S27.818	ICD10CM	Other injury of esophagus (thoracic part)	trauma
S27.818A	ICD10CM	Other injury of esophagus (thoracic part), initial encounter	trauma
S27.818D	ICD10CM	Other injury of esophagus (thoracic part), subsequent encounter	trauma
S27.818S	ICD10CM	Other injury of esophagus (thoracic part), sequela	trauma
S27.819	ICD10CM	Unspecified injury of esophagus (thoracic part)	trauma
S27.819A	ICD10CM	Unspecified injury of esophagus (thoracic part), initial encounter	trauma
S27.819D	ICD10CM	Unspecified injury of esophagus (thoracic part), subsequent encounter	trauma
S27.819S	ICD10CM	Unspecified injury of esophagus (thoracic part), sequela	trauma
S27.89	ICD10CM	Injury of other specified intrathoracic organs	trauma
S27.892	ICD10CM	Contusion of other specified intrathoracic organs	trauma
S27.892A	ICD10CM	Contusion of other specified intrathoracic organs, initial encounter	trauma
S27.892D	ICD10CM	Contusion of other specified intrathoracic organs, subsequent encounter	trauma
S27.892S	ICD10CM	Contusion of other specified intrathoracic organs, sequela	trauma
S27.893	ICD10CM	Laceration of other specified intrathoracic organs	trauma
S27.893A	ICD10CM	Laceration of other specified intrathoracic organs, initial encounter	trauma
S27.893D	ICD10CM	Laceration of other specified intrathoracic organs, subsequent encounter	trauma
S27.893S	ICD10CM	Laceration of other specified intrathoracic organs, sequela	trauma
S27.898	ICD10CM	Other injury of other specified intrathoracic organs	trauma
S27.898A	ICD10CM	Other injury of other specified intrathoracic organs, initial encounter	trauma
S27.898D	ICD10CM	Other injury of other specified intrathoracic organs, subsequent encounter	trauma
S27.898S	ICD10CM	Other injury of other specified intrathoracic organs, sequela	trauma
S27.899	ICD10CM	Unspecified injury of other specified intrathoracic organs	trauma
S27.899A	ICD10CM	Unspecified injury of other specified intrathoracic organs, initial encounter	trauma
S27.899D	ICD10CM	Unspecified injury of other specified intrathoracic organs, subsequent encounter	trauma
S27.899S	ICD10CM	Unspecified injury of other specified intrathoracic organs, sequela	trauma
S27.9	ICD10CM	Injury of unspecified intrathoracic organ	trauma
S27.9XXA	ICD10CM	Injury of unspecified intrathoracic organ, initial encounter	trauma
S27.9XXD	ICD10CM	Injury of unspecified intrathoracic organ, subsequent encounter	trauma
S27.9XXS	ICD10CM	Injury of unspecified intrathoracic organ, sequela	trauma
S28	ICD10CM	Crushing injury of thorax, and traumatic amputation of part of thorax	trauma
S28.0	ICD10CM	Crushed chest	trauma
S28.0XXA	ICD10CM	Crushed chest, initial encounter	trauma
S28.0XXD	ICD10CM	Crushed chest, subsequent encounter	trauma
S28.0XXS	ICD10CM	Crushed chest, sequela	trauma
S28.1	ICD10CM	Traumatic amputation (partial) of part of thorax, except breast	trauma
S28.1XXA	ICD10CM	Traumatic amputation (partial) of part of thorax, except breast, initial encounter	trauma
S28.1XXD	ICD10CM	Traumatic amputation (partial) of part of thorax, except breast, subsequent encounter	trauma
S28.1XXS	ICD10CM	Traumatic amputation (partial) of part of thorax, except breast, sequela	trauma
S28.2	ICD10CM	Traumatic amputation of breast	trauma
S28.21	ICD10CM	Complete traumatic amputation of breast	trauma
S28.211	ICD10CM	Complete traumatic amputation of right breast	trauma
S28.211A	ICD10CM	Complete traumatic amputation of right breast, initial encounter	trauma
S28.211D	ICD10CM	Complete traumatic amputation of right breast, subsequent encounter	trauma
S28.211S	ICD10CM	Complete traumatic amputation of right breast, sequela	trauma
S28.212	ICD10CM	Complete traumatic amputation of left breast	trauma
S28.212A	ICD10CM	Complete traumatic amputation of left breast, initial encounter	trauma
S28.212D	ICD10CM	Complete traumatic amputation of left breast, subsequent encounter	trauma
S28.212S	ICD10CM	Complete traumatic amputation of left breast, sequela	trauma
S28.219	ICD10CM	Complete traumatic amputation of unspecified breast	trauma
S28.219A	ICD10CM	Complete traumatic amputation of unspecified breast, initial encounter	trauma
S28.219D	ICD10CM	Complete traumatic amputation of unspecified breast, subsequent encounter	trauma
S28.219S	ICD10CM	Complete traumatic amputation of unspecified breast, sequela	trauma
S28.22	ICD10CM	Partial traumatic amputation of breast	trauma
S28.221	ICD10CM	Partial traumatic amputation of right breast	trauma
S28.221A	ICD10CM	Partial traumatic amputation of right breast, initial encounter	trauma
S28.221D	ICD10CM	Partial traumatic amputation of right breast, subsequent encounter	trauma
S28.221S	ICD10CM	Partial traumatic amputation of right breast, sequela	trauma
S28.222	ICD10CM	Partial traumatic amputation of left breast	trauma
S28.222A	ICD10CM	Partial traumatic amputation of left breast, initial encounter	trauma
S28.222D	ICD10CM	Partial traumatic amputation of left breast, subsequent encounter	trauma
S28.222S	ICD10CM	Partial traumatic amputation of left breast, sequela	trauma
S28.229	ICD10CM	Partial traumatic amputation of unspecified breast	trauma
S28.229A	ICD10CM	Partial traumatic amputation of unspecified breast, initial encounter	trauma
S28.229D	ICD10CM	Partial traumatic amputation of unspecified breast, subsequent encounter	trauma
S28.229S	ICD10CM	Partial traumatic amputation of unspecified breast, sequela	trauma
S31	ICD10CM	Open wound of abdomen, lower back, pelvis and external genitals	trauma
S31.0	ICD10CM	Open wound of lower back and pelvis	trauma
S31.00	ICD10CM	Unspecified open wound of lower back and pelvis	trauma
S31.000	ICD10CM	Unspecified open wound of lower back and pelvis without penetration into retroperitoneum	trauma
S31.000A	ICD10CM	Unspecified open wound of lower back and pelvis without penetration into retroperitoneum, initial encounter	trauma
S31.000D	ICD10CM	Unspecified open wound of lower back and pelvis without penetration into retroperitoneum, subsequent encounter	trauma
S31.000S	ICD10CM	Unspecified open wound of lower back and pelvis without penetration into retroperitoneum, sequela	trauma
S31.001	ICD10CM	Unspecified open wound of lower back and pelvis with penetration into retroperitoneum	trauma
S31.001A	ICD10CM	Unspecified open wound of lower back and pelvis with penetration into retroperitoneum, initial encounter	trauma
S31.001D	ICD10CM	Unspecified open wound of lower back and pelvis with penetration into retroperitoneum, subsequent encounter	trauma
S31.001S	ICD10CM	Unspecified open wound of lower back and pelvis with penetration into retroperitoneum, sequela	trauma
S31.01	ICD10CM	Laceration without foreign body of lower back and pelvis	trauma
S31.010	ICD10CM	Laceration without foreign body of lower back and pelvis without penetration into retroperitoneum	trauma
S31.010A	ICD10CM	Laceration without foreign body of lower back and pelvis without penetration into retroperitoneum, initial encounter	trauma
S31.010D	ICD10CM	Laceration without foreign body of lower back and pelvis without penetration into retroperitoneum, subsequent encounter	trauma
S31.010S	ICD10CM	Laceration without foreign body of lower back and pelvis without penetration into retroperitoneum, sequela	trauma
S31.011	ICD10CM	Laceration without foreign body of lower back and pelvis with penetration into retroperitoneum	trauma
S31.011A	ICD10CM	Laceration without foreign body of lower back and pelvis with penetration into retroperitoneum, initial encounter	trauma
S31.011D	ICD10CM	Laceration without foreign body of lower back and pelvis with penetration into retroperitoneum, subsequent encounter	trauma
S31.011S	ICD10CM	Laceration without foreign body of lower back and pelvis with penetration into retroperitoneum, sequela	trauma
S31.02	ICD10CM	Laceration with foreign body of lower back and pelvis	trauma
S31.020	ICD10CM	Laceration with foreign body of lower back and pelvis without penetration into retroperitoneum	trauma
S31.020A	ICD10CM	Laceration with foreign body of lower back and pelvis without penetration into retroperitoneum, initial encounter	trauma
S31.020D	ICD10CM	Laceration with foreign body of lower back and pelvis without penetration into retroperitoneum, subsequent encounter	trauma
S31.020S	ICD10CM	Laceration with foreign body of lower back and pelvis without penetration into retroperitoneum, sequela	trauma
S31.021	ICD10CM	Laceration with foreign body of lower back and pelvis with penetration into retroperitoneum	trauma
S31.021A	ICD10CM	Laceration with foreign body of lower back and pelvis with penetration into retroperitoneum, initial encounter	trauma
S31.021D	ICD10CM	Laceration with foreign body of lower back and pelvis with penetration into retroperitoneum, subsequent encounter	trauma
S31.021S	ICD10CM	Laceration with foreign body of lower back and pelvis with penetration into retroperitoneum, sequela	trauma
S31.03	ICD10CM	Puncture wound without foreign body of lower back and pelvis	trauma
S31.030	ICD10CM	Puncture wound without foreign body of lower back and pelvis without penetration into retroperitoneum	trauma
S31.030A	ICD10CM	Puncture wound without foreign body of lower back and pelvis without penetration into retroperitoneum, initial encounter	trauma
S31.030D	ICD10CM	Puncture wound without foreign body of lower back and pelvis without penetration into retroperitoneum, subsequent encounter	trauma
S31.030S	ICD10CM	Puncture wound without foreign body of lower back and pelvis without penetration into retroperitoneum, sequela	trauma
S31.031	ICD10CM	Puncture wound without foreign body of lower back and pelvis with penetration into retroperitoneum	trauma
S31.031A	ICD10CM	Puncture wound without foreign body of lower back and pelvis with penetration into retroperitoneum, initial encounter	trauma
S31.031D	ICD10CM	Puncture wound without foreign body of lower back and pelvis with penetration into retroperitoneum, subsequent encounter	trauma
S31.031S	ICD10CM	Puncture wound without foreign body of lower back and pelvis with penetration into retroperitoneum, sequela	trauma
S31.04	ICD10CM	Puncture wound with foreign body of lower back and pelvis	trauma
S31.040	ICD10CM	Puncture wound with foreign body of lower back and pelvis without penetration into retroperitoneum	trauma
S31.040A	ICD10CM	Puncture wound with foreign body of lower back and pelvis without penetration into retroperitoneum, initial encounter	trauma
S31.040D	ICD10CM	Puncture wound with foreign body of lower back and pelvis without penetration into retroperitoneum, subsequent encounter	trauma
S31.040S	ICD10CM	Puncture wound with foreign body of lower back and pelvis without penetration into retroperitoneum, sequela	trauma
S31.041	ICD10CM	Puncture wound with foreign body of lower back and pelvis with penetration into retroperitoneum	trauma
S31.041A	ICD10CM	Puncture wound with foreign body of lower back and pelvis with penetration into retroperitoneum, initial encounter	trauma
S31.041D	ICD10CM	Puncture wound with foreign body of lower back and pelvis with penetration into retroperitoneum, subsequent encounter	trauma
S31.041S	ICD10CM	Puncture wound with foreign body of lower back and pelvis with penetration into retroperitoneum, sequela	trauma
S31.05	ICD10CM	Open bite of lower back and pelvis	trauma
S31.050	ICD10CM	Open bite of lower back and pelvis without penetration into retroperitoneum	trauma
S31.050A	ICD10CM	Open bite of lower back and pelvis without penetration into retroperitoneum, initial encounter	trauma
S31.050D	ICD10CM	Open bite of lower back and pelvis without penetration into retroperitoneum, subsequent encounter	trauma
S31.050S	ICD10CM	Open bite of lower back and pelvis without penetration into retroperitoneum, sequela	trauma
S31.051	ICD10CM	Open bite of lower back and pelvis with penetration into retroperitoneum	trauma
S31.051A	ICD10CM	Open bite of lower back and pelvis with penetration into retroperitoneum, initial encounter	trauma
S31.051D	ICD10CM	Open bite of lower back and pelvis with penetration into retroperitoneum, subsequent encounter	trauma
S31.051S	ICD10CM	Open bite of lower back and pelvis with penetration into retroperitoneum, sequela	trauma
S31.1	ICD10CM	Open wound of abdominal wall without penetration into peritoneal cavity	trauma
S31.10	ICD10CM	Unspecified open wound of abdominal wall without penetration into peritoneal cavity	trauma
S31.100	ICD10CM	Unspecified open wound of abdominal wall, right upper quadrant without penetration into peritoneal cavity	trauma
S31.100A	ICD10CM	Unspecified open wound of abdominal wall, right upper quadrant without penetration into peritoneal cavity, initial encounter	trauma
S31.100D	ICD10CM	Unspecified open wound of abdominal wall, right upper quadrant without penetration into peritoneal cavity, subsequent encounter	trauma
S31.100S	ICD10CM	Unspecified open wound of abdominal wall, right upper quadrant without penetration into peritoneal cavity, sequela	trauma
S31.101	ICD10CM	Unspecified open wound of abdominal wall, left upper quadrant without penetration into peritoneal cavity	trauma
S31.101A	ICD10CM	Unspecified open wound of abdominal wall, left upper quadrant without penetration into peritoneal cavity, initial encounter	trauma
S31.101D	ICD10CM	Unspecified open wound of abdominal wall, left upper quadrant without penetration into peritoneal cavity, subsequent encounter	trauma
S31.101S	ICD10CM	Unspecified open wound of abdominal wall, left upper quadrant without penetration into peritoneal cavity, sequela	trauma
S31.102	ICD10CM	Unspecified open wound of abdominal wall, epigastric region without penetration into peritoneal cavity	trauma
S31.102A	ICD10CM	Unspecified open wound of abdominal wall, epigastric region without penetration into peritoneal cavity, initial encounter	trauma
S31.102D	ICD10CM	Unspecified open wound of abdominal wall, epigastric region without penetration into peritoneal cavity, subsequent encounter	trauma
S31.102S	ICD10CM	Unspecified open wound of abdominal wall, epigastric region without penetration into peritoneal cavity, sequela	trauma
S31.103	ICD10CM	Unspecified open wound of abdominal wall, right lower quadrant without penetration into peritoneal cavity	trauma
S31.103A	ICD10CM	Unspecified open wound of abdominal wall, right lower quadrant without penetration into peritoneal cavity, initial encounter	trauma
S31.103D	ICD10CM	Unspecified open wound of abdominal wall, right lower quadrant without penetration into peritoneal cavity, subsequent encounter	trauma
S31.103S	ICD10CM	Unspecified open wound of abdominal wall, right lower quadrant without penetration into peritoneal cavity, sequela	trauma
S31.104	ICD10CM	Unspecified open wound of abdominal wall, left lower quadrant without penetration into peritoneal cavity	trauma
S31.104A	ICD10CM	Unspecified open wound of abdominal wall, left lower quadrant without penetration into peritoneal cavity, initial encounter	trauma
S31.104D	ICD10CM	Unspecified open wound of abdominal wall, left lower quadrant without penetration into peritoneal cavity, subsequent encounter	trauma
S31.104S	ICD10CM	Unspecified open wound of abdominal wall, left lower quadrant without penetration into peritoneal cavity, sequela	trauma
S31.105	ICD10CM	Unspecified open wound of abdominal wall, periumbilic region without penetration into peritoneal cavity	trauma
S31.105A	ICD10CM	Unspecified open wound of abdominal wall, periumbilic region without penetration into peritoneal cavity, initial encounter	trauma
S31.105D	ICD10CM	Unspecified open wound of abdominal wall, periumbilic region without penetration into peritoneal cavity, subsequent encounter	trauma
S31.105S	ICD10CM	Unspecified open wound of abdominal wall, periumbilic region without penetration into peritoneal cavity, sequela	trauma
S31.109	ICD10CM	Unspecified open wound of abdominal wall, unspecified quadrant without penetration into peritoneal cavity	trauma
S31.109A	ICD10CM	Unspecified open wound of abdominal wall, unspecified quadrant without penetration into peritoneal cavity, initial encounter	trauma
S31.109D	ICD10CM	Unspecified open wound of abdominal wall, unspecified quadrant without penetration into peritoneal cavity, subsequent encounter	trauma
S31.109S	ICD10CM	Unspecified open wound of abdominal wall, unspecified quadrant without penetration into peritoneal cavity, sequela	trauma
S31.11	ICD10CM	Laceration without foreign body of abdominal wall without penetration into peritoneal cavity	trauma
S31.110	ICD10CM	Laceration without foreign body of abdominal wall, right upper quadrant without penetration into peritoneal cavity	trauma
S31.110A	ICD10CM	Laceration without foreign body of abdominal wall, right upper quadrant without penetration into peritoneal cavity, initial encounter	trauma
S31.110D	ICD10CM	Laceration without foreign body of abdominal wall, right upper quadrant without penetration into peritoneal cavity, subsequent encounter	trauma
S31.110S	ICD10CM	Laceration without foreign body of abdominal wall, right upper quadrant without penetration into peritoneal cavity, sequela	trauma
S31.111	ICD10CM	Laceration without foreign body of abdominal wall, left upper quadrant without penetration into peritoneal cavity	trauma
S31.111A	ICD10CM	Laceration without foreign body of abdominal wall, left upper quadrant without penetration into peritoneal cavity, initial encounter	trauma
S31.111D	ICD10CM	Laceration without foreign body of abdominal wall, left upper quadrant without penetration into peritoneal cavity, subsequent encounter	trauma
S31.111S	ICD10CM	Laceration without foreign body of abdominal wall, left upper quadrant without penetration into peritoneal cavity, sequela	trauma
S31.112	ICD10CM	Laceration without foreign body of abdominal wall, epigastric region without penetration into peritoneal cavity	trauma
S31.112A	ICD10CM	Laceration without foreign body of abdominal wall, epigastric region without penetration into peritoneal cavity, initial encounter	trauma
S31.112D	ICD10CM	Laceration without foreign body of abdominal wall, epigastric region without penetration into peritoneal cavity, subsequent encounter	trauma
S31.112S	ICD10CM	Laceration without foreign body of abdominal wall, epigastric region without penetration into peritoneal cavity, sequela	trauma
S31.113	ICD10CM	Laceration without foreign body of abdominal wall, right lower quadrant without penetration into peritoneal cavity	trauma
S31.113A	ICD10CM	Laceration without foreign body of abdominal wall, right lower quadrant without penetration into peritoneal cavity, initial encounter	trauma
S31.113D	ICD10CM	Laceration without foreign body of abdominal wall, right lower quadrant without penetration into peritoneal cavity, subsequent encounter	trauma
S31.113S	ICD10CM	Laceration without foreign body of abdominal wall, right lower quadrant without penetration into peritoneal cavity, sequela	trauma
S31.114	ICD10CM	Laceration without foreign body of abdominal wall, left lower quadrant without penetration into peritoneal cavity	trauma
S31.114A	ICD10CM	Laceration without foreign body of abdominal wall, left lower quadrant without penetration into peritoneal cavity, initial encounter	trauma
S31.114D	ICD10CM	Laceration without foreign body of abdominal wall, left lower quadrant without penetration into peritoneal cavity, subsequent encounter	trauma
S31.114S	ICD10CM	Laceration without foreign body of abdominal wall, left lower quadrant without penetration into peritoneal cavity, sequela	trauma
S31.115	ICD10CM	Laceration without foreign body of abdominal wall, periumbilic region without penetration into peritoneal cavity	trauma
S31.115A	ICD10CM	Laceration without foreign body of abdominal wall, periumbilic region without penetration into peritoneal cavity, initial encounter	trauma
S31.115D	ICD10CM	Laceration without foreign body of abdominal wall, periumbilic region without penetration into peritoneal cavity, subsequent encounter	trauma
S31.115S	ICD10CM	Laceration without foreign body of abdominal wall, periumbilic region without penetration into peritoneal cavity, sequela	trauma
S31.119	ICD10CM	Laceration without foreign body of abdominal wall, unspecified quadrant without penetration into peritoneal cavity	trauma
S31.119A	ICD10CM	Laceration without foreign body of abdominal wall, unspecified quadrant without penetration into peritoneal cavity, initial encounter	trauma
S31.119D	ICD10CM	Laceration without foreign body of abdominal wall, unspecified quadrant without penetration into peritoneal cavity, subsequent encounter	trauma
S31.119S	ICD10CM	Laceration without foreign body of abdominal wall, unspecified quadrant without penetration into peritoneal cavity, sequela	trauma
S31.12	ICD10CM	Laceration with foreign body of abdominal wall without penetration into peritoneal cavity	trauma
S31.120	ICD10CM	Laceration of abdominal wall with foreign body, right upper quadrant without penetration into peritoneal cavity	trauma
S31.120A	ICD10CM	Laceration of abdominal wall with foreign body, right upper quadrant without penetration into peritoneal cavity, initial encounter	trauma
S31.120D	ICD10CM	Laceration of abdominal wall with foreign body, right upper quadrant without penetration into peritoneal cavity, subsequent encounter	trauma
S31.120S	ICD10CM	Laceration of abdominal wall with foreign body, right upper quadrant without penetration into peritoneal cavity, sequela	trauma
S31.121	ICD10CM	Laceration of abdominal wall with foreign body, left upper quadrant without penetration into peritoneal cavity	trauma
S31.121A	ICD10CM	Laceration of abdominal wall with foreign body, left upper quadrant without penetration into peritoneal cavity, initial encounter	trauma
S31.121D	ICD10CM	Laceration of abdominal wall with foreign body, left upper quadrant without penetration into peritoneal cavity, subsequent encounter	trauma
S31.121S	ICD10CM	Laceration of abdominal wall with foreign body, left upper quadrant without penetration into peritoneal cavity, sequela	trauma
S31.122	ICD10CM	Laceration of abdominal wall with foreign body, epigastric region without penetration into peritoneal cavity	trauma
S31.122A	ICD10CM	Laceration of abdominal wall with foreign body, epigastric region without penetration into peritoneal cavity, initial encounter	trauma
S31.122D	ICD10CM	Laceration of abdominal wall with foreign body, epigastric region without penetration into peritoneal cavity, subsequent encounter	trauma
S31.122S	ICD10CM	Laceration of abdominal wall with foreign body, epigastric region without penetration into peritoneal cavity, sequela	trauma
S31.123	ICD10CM	Laceration of abdominal wall with foreign body, right lower quadrant without penetration into peritoneal cavity	trauma
S31.123A	ICD10CM	Laceration of abdominal wall with foreign body, right lower quadrant without penetration into peritoneal cavity, initial encounter	trauma
S31.123D	ICD10CM	Laceration of abdominal wall with foreign body, right lower quadrant without penetration into peritoneal cavity, subsequent encounter	trauma
S31.123S	ICD10CM	Laceration of abdominal wall with foreign body, right lower quadrant without penetration into peritoneal cavity, sequela	trauma
S31.124	ICD10CM	Laceration of abdominal wall with foreign body, left lower quadrant without penetration into peritoneal cavity	trauma
S31.124A	ICD10CM	Laceration of abdominal wall with foreign body, left lower quadrant without penetration into peritoneal cavity, initial encounter	trauma
S31.124D	ICD10CM	Laceration of abdominal wall with foreign body, left lower quadrant without penetration into peritoneal cavity, subsequent encounter	trauma
S31.124S	ICD10CM	Laceration of abdominal wall with foreign body, left lower quadrant without penetration into peritoneal cavity, sequela	trauma
S31.125	ICD10CM	Laceration of abdominal wall with foreign body, periumbilic region without penetration into peritoneal cavity	trauma
S31.125A	ICD10CM	Laceration of abdominal wall with foreign body, periumbilic region without penetration into peritoneal cavity, initial encounter	trauma
S31.125D	ICD10CM	Laceration of abdominal wall with foreign body, periumbilic region without penetration into peritoneal cavity, subsequent encounter	trauma
S31.125S	ICD10CM	Laceration of abdominal wall with foreign body, periumbilic region without penetration into peritoneal cavity, sequela	trauma
S31.129	ICD10CM	Laceration of abdominal wall with foreign body, unspecified quadrant without penetration into peritoneal cavity	trauma
S31.129A	ICD10CM	Laceration of abdominal wall with foreign body, unspecified quadrant without penetration into peritoneal cavity, initial encounter	trauma
S31.129D	ICD10CM	Laceration of abdominal wall with foreign body, unspecified quadrant without penetration into peritoneal cavity, subsequent encounter	trauma
S31.129S	ICD10CM	Laceration of abdominal wall with foreign body, unspecified quadrant without penetration into peritoneal cavity, sequela	trauma
S31.13	ICD10CM	Puncture wound of abdominal wall without foreign body without penetration into peritoneal cavity	trauma
S31.130	ICD10CM	Puncture wound of abdominal wall without foreign body, right upper quadrant without penetration into peritoneal cavity	trauma
S31.130A	ICD10CM	Puncture wound of abdominal wall without foreign body, right upper quadrant without penetration into peritoneal cavity, initial encounter	trauma
S31.130D	ICD10CM	Puncture wound of abdominal wall without foreign body, right upper quadrant without penetration into peritoneal cavity, subsequent encounter	trauma
S31.130S	ICD10CM	Puncture wound of abdominal wall without foreign body, right upper quadrant without penetration into peritoneal cavity, sequela	trauma
S31.131	ICD10CM	Puncture wound of abdominal wall without foreign body, left upper quadrant without penetration into peritoneal cavity	trauma
S31.131A	ICD10CM	Puncture wound of abdominal wall without foreign body, left upper quadrant without penetration into peritoneal cavity, initial encounter	trauma
S31.131D	ICD10CM	Puncture wound of abdominal wall without foreign body, left upper quadrant without penetration into peritoneal cavity, subsequent encounter	trauma
S31.131S	ICD10CM	Puncture wound of abdominal wall without foreign body, left upper quadrant without penetration into peritoneal cavity, sequela	trauma
S31.132	ICD10CM	Puncture wound of abdominal wall without foreign body, epigastric region without penetration into peritoneal cavity	trauma
S31.132A	ICD10CM	Puncture wound of abdominal wall without foreign body, epigastric region without penetration into peritoneal cavity, initial encounter	trauma
S31.132D	ICD10CM	Puncture wound of abdominal wall without foreign body, epigastric region without penetration into peritoneal cavity, subsequent encounter	trauma
S31.132S	ICD10CM	Puncture wound of abdominal wall without foreign body, epigastric region without penetration into peritoneal cavity, sequela	trauma
S31.133	ICD10CM	Puncture wound of abdominal wall without foreign body, right lower quadrant without penetration into peritoneal cavity	trauma
S31.133A	ICD10CM	Puncture wound of abdominal wall without foreign body, right lower quadrant without penetration into peritoneal cavity, initial encounter	trauma
S31.133D	ICD10CM	Puncture wound of abdominal wall without foreign body, right lower quadrant without penetration into peritoneal cavity, subsequent encounter	trauma
S31.133S	ICD10CM	Puncture wound of abdominal wall without foreign body, right lower quadrant without penetration into peritoneal cavity, sequela	trauma
S31.134	ICD10CM	Puncture wound of abdominal wall without foreign body, left lower quadrant without penetration into peritoneal cavity	trauma
S31.134A	ICD10CM	Puncture wound of abdominal wall without foreign body, left lower quadrant without penetration into peritoneal cavity, initial encounter	trauma
S31.134D	ICD10CM	Puncture wound of abdominal wall without foreign body, left lower quadrant without penetration into peritoneal cavity, subsequent encounter	trauma
S31.134S	ICD10CM	Puncture wound of abdominal wall without foreign body, left lower quadrant without penetration into peritoneal cavity, sequela	trauma
S31.135	ICD10CM	Puncture wound of abdominal wall without foreign body, periumbilic region without penetration into peritoneal cavity	trauma
S31.135A	ICD10CM	Puncture wound of abdominal wall without foreign body, periumbilic region without penetration into peritoneal cavity, initial encounter	trauma
S31.135D	ICD10CM	Puncture wound of abdominal wall without foreign body, periumbilic region without penetration into peritoneal cavity, subsequent encounter	trauma
S31.135S	ICD10CM	Puncture wound of abdominal wall without foreign body, periumbilic region without penetration into peritoneal cavity, sequela	trauma
S31.139	ICD10CM	Puncture wound of abdominal wall without foreign body, unspecified quadrant without penetration into peritoneal cavity	trauma
S31.139A	ICD10CM	Puncture wound of abdominal wall without foreign body, unspecified quadrant without penetration into peritoneal cavity, initial encounter	trauma
S31.139D	ICD10CM	Puncture wound of abdominal wall without foreign body, unspecified quadrant without penetration into peritoneal cavity, subsequent encounter	trauma
S31.139S	ICD10CM	Puncture wound of abdominal wall without foreign body, unspecified quadrant without penetration into peritoneal cavity, sequela	trauma
S31.14	ICD10CM	Puncture wound of abdominal wall with foreign body without penetration into peritoneal cavity	trauma
S31.140	ICD10CM	Puncture wound of abdominal wall with foreign body, right upper quadrant without penetration into peritoneal cavity	trauma
S31.140A	ICD10CM	Puncture wound of abdominal wall with foreign body, right upper quadrant without penetration into peritoneal cavity, initial encounter	trauma
S31.140D	ICD10CM	Puncture wound of abdominal wall with foreign body, right upper quadrant without penetration into peritoneal cavity, subsequent encounter	trauma
S31.140S	ICD10CM	Puncture wound of abdominal wall with foreign body, right upper quadrant without penetration into peritoneal cavity, sequela	trauma
S31.141	ICD10CM	Puncture wound of abdominal wall with foreign body, left upper quadrant without penetration into peritoneal cavity	trauma
S31.141A	ICD10CM	Puncture wound of abdominal wall with foreign body, left upper quadrant without penetration into peritoneal cavity, initial encounter	trauma
S31.141D	ICD10CM	Puncture wound of abdominal wall with foreign body, left upper quadrant without penetration into peritoneal cavity, subsequent encounter	trauma
S31.141S	ICD10CM	Puncture wound of abdominal wall with foreign body, left upper quadrant without penetration into peritoneal cavity, sequela	trauma
S31.142	ICD10CM	Puncture wound of abdominal wall with foreign body, epigastric region without penetration into peritoneal cavity	trauma
S31.142A	ICD10CM	Puncture wound of abdominal wall with foreign body, epigastric region without penetration into peritoneal cavity, initial encounter	trauma
S31.142D	ICD10CM	Puncture wound of abdominal wall with foreign body, epigastric region without penetration into peritoneal cavity, subsequent encounter	trauma
S31.142S	ICD10CM	Puncture wound of abdominal wall with foreign body, epigastric region without penetration into peritoneal cavity, sequela	trauma
S31.143	ICD10CM	Puncture wound of abdominal wall with foreign body, right lower quadrant without penetration into peritoneal cavity	trauma
S31.143A	ICD10CM	Puncture wound of abdominal wall with foreign body, right lower quadrant without penetration into peritoneal cavity, initial encounter	trauma
S31.143D	ICD10CM	Puncture wound of abdominal wall with foreign body, right lower quadrant without penetration into peritoneal cavity, subsequent encounter	trauma
S31.143S	ICD10CM	Puncture wound of abdominal wall with foreign body, right lower quadrant without penetration into peritoneal cavity, sequela	trauma
S31.144	ICD10CM	Puncture wound of abdominal wall with foreign body, left lower quadrant without penetration into peritoneal cavity	trauma
S31.144A	ICD10CM	Puncture wound of abdominal wall with foreign body, left lower quadrant without penetration into peritoneal cavity, initial encounter	trauma
S31.144D	ICD10CM	Puncture wound of abdominal wall with foreign body, left lower quadrant without penetration into peritoneal cavity, subsequent encounter	trauma
S31.144S	ICD10CM	Puncture wound of abdominal wall with foreign body, left lower quadrant without penetration into peritoneal cavity, sequela	trauma
S31.145	ICD10CM	Puncture wound of abdominal wall with foreign body, periumbilic region without penetration into peritoneal cavity	trauma
S31.145A	ICD10CM	Puncture wound of abdominal wall with foreign body, periumbilic region without penetration into peritoneal cavity, initial encounter	trauma
S31.145D	ICD10CM	Puncture wound of abdominal wall with foreign body, periumbilic region without penetration into peritoneal cavity, subsequent encounter	trauma
S31.145S	ICD10CM	Puncture wound of abdominal wall with foreign body, periumbilic region without penetration into peritoneal cavity, sequela	trauma
S31.149	ICD10CM	Puncture wound of abdominal wall with foreign body, unspecified quadrant without penetration into peritoneal cavity	trauma
S31.149A	ICD10CM	Puncture wound of abdominal wall with foreign body, unspecified quadrant without penetration into peritoneal cavity, initial encounter	trauma
S31.149D	ICD10CM	Puncture wound of abdominal wall with foreign body, unspecified quadrant without penetration into peritoneal cavity, subsequent encounter	trauma
S31.149S	ICD10CM	Puncture wound of abdominal wall with foreign body, unspecified quadrant without penetration into peritoneal cavity, sequela	trauma
S31.15	ICD10CM	Open bite of abdominal wall without penetration into peritoneal cavity	trauma
S31.150	ICD10CM	Open bite of abdominal wall, right upper quadrant without penetration into peritoneal cavity	trauma
S31.150A	ICD10CM	Open bite of abdominal wall, right upper quadrant without penetration into peritoneal cavity, initial encounter	trauma
S31.150D	ICD10CM	Open bite of abdominal wall, right upper quadrant without penetration into peritoneal cavity, subsequent encounter	trauma
S31.150S	ICD10CM	Open bite of abdominal wall, right upper quadrant without penetration into peritoneal cavity, sequela	trauma
S31.151	ICD10CM	Open bite of abdominal wall, left upper quadrant without penetration into peritoneal cavity	trauma
S31.151A	ICD10CM	Open bite of abdominal wall, left upper quadrant without penetration into peritoneal cavity, initial encounter	trauma
S31.151D	ICD10CM	Open bite of abdominal wall, left upper quadrant without penetration into peritoneal cavity, subsequent encounter	trauma
S31.151S	ICD10CM	Open bite of abdominal wall, left upper quadrant without penetration into peritoneal cavity, sequela	trauma
S31.152	ICD10CM	Open bite of abdominal wall, epigastric region without penetration into peritoneal cavity	trauma
S31.152A	ICD10CM	Open bite of abdominal wall, epigastric region without penetration into peritoneal cavity, initial encounter	trauma
S31.152D	ICD10CM	Open bite of abdominal wall, epigastric region without penetration into peritoneal cavity, subsequent encounter	trauma
S31.152S	ICD10CM	Open bite of abdominal wall, epigastric region without penetration into peritoneal cavity, sequela	trauma
S31.153	ICD10CM	Open bite of abdominal wall, right lower quadrant without penetration into peritoneal cavity	trauma
S31.153A	ICD10CM	Open bite of abdominal wall, right lower quadrant without penetration into peritoneal cavity, initial encounter	trauma
S31.153D	ICD10CM	Open bite of abdominal wall, right lower quadrant without penetration into peritoneal cavity, subsequent encounter	trauma
S31.153S	ICD10CM	Open bite of abdominal wall, right lower quadrant without penetration into peritoneal cavity, sequela	trauma
S31.154	ICD10CM	Open bite of abdominal wall, left lower quadrant without penetration into peritoneal cavity	trauma
S31.154A	ICD10CM	Open bite of abdominal wall, left lower quadrant without penetration into peritoneal cavity, initial encounter	trauma
S31.154D	ICD10CM	Open bite of abdominal wall, left lower quadrant without penetration into peritoneal cavity, subsequent encounter	trauma
S31.154S	ICD10CM	Open bite of abdominal wall, left lower quadrant without penetration into peritoneal cavity, sequela	trauma
S31.155	ICD10CM	Open bite of abdominal wall, periumbilic region without penetration into peritoneal cavity	trauma
S31.155A	ICD10CM	Open bite of abdominal wall, periumbilic region without penetration into peritoneal cavity, initial encounter	trauma
S31.155D	ICD10CM	Open bite of abdominal wall, periumbilic region without penetration into peritoneal cavity, subsequent encounter	trauma
S31.155S	ICD10CM	Open bite of abdominal wall, periumbilic region without penetration into peritoneal cavity, sequela	trauma
S31.159	ICD10CM	Open bite of abdominal wall, unspecified quadrant without penetration into peritoneal cavity	trauma
S31.159A	ICD10CM	Open bite of abdominal wall, unspecified quadrant without penetration into peritoneal cavity, initial encounter	trauma
S31.159D	ICD10CM	Open bite of abdominal wall, unspecified quadrant without penetration into peritoneal cavity, subsequent encounter	trauma
S31.159S	ICD10CM	Open bite of abdominal wall, unspecified quadrant without penetration into peritoneal cavity, sequela	trauma
S31.2	ICD10CM	Open wound of penis	trauma
S31.20	ICD10CM	Unspecified open wound of penis	trauma
S31.20XA	ICD10CM	Unspecified open wound of penis, initial encounter	trauma
S31.20XD	ICD10CM	Unspecified open wound of penis, subsequent encounter	trauma
S31.20XS	ICD10CM	Unspecified open wound of penis, sequela	trauma
S31.21	ICD10CM	Laceration without foreign body of penis	trauma
S31.21XA	ICD10CM	Laceration without foreign body of penis, initial encounter	trauma
S31.21XD	ICD10CM	Laceration without foreign body of penis, subsequent encounter	trauma
S31.21XS	ICD10CM	Laceration without foreign body of penis, sequela	trauma
S31.22	ICD10CM	Laceration with foreign body of penis	trauma
S31.22XA	ICD10CM	Laceration with foreign body of penis, initial encounter	trauma
S31.22XD	ICD10CM	Laceration with foreign body of penis, subsequent encounter	trauma
S31.22XS	ICD10CM	Laceration with foreign body of penis, sequela	trauma
S31.23	ICD10CM	Puncture wound without foreign body of penis	trauma
S31.23XA	ICD10CM	Puncture wound without foreign body of penis, initial encounter	trauma
S31.23XD	ICD10CM	Puncture wound without foreign body of penis, subsequent encounter	trauma
S31.23XS	ICD10CM	Puncture wound without foreign body of penis, sequela	trauma
S31.24	ICD10CM	Puncture wound with foreign body of penis	trauma
S31.24XA	ICD10CM	Puncture wound with foreign body of penis, initial encounter	trauma
S31.24XD	ICD10CM	Puncture wound with foreign body of penis, subsequent encounter	trauma
S31.24XS	ICD10CM	Puncture wound with foreign body of penis, sequela	trauma
S31.25	ICD10CM	Open bite of penis	trauma
S31.25XA	ICD10CM	Open bite of penis, initial encounter	trauma
S31.25XD	ICD10CM	Open bite of penis, subsequent encounter	trauma
S31.25XS	ICD10CM	Open bite of penis, sequela	trauma
S31.3	ICD10CM	Open wound of scrotum and testes	trauma
S31.30	ICD10CM	Unspecified open wound of scrotum and testes	trauma
S31.30XA	ICD10CM	Unspecified open wound of scrotum and testes, initial encounter	trauma
S31.30XD	ICD10CM	Unspecified open wound of scrotum and testes, subsequent encounter	trauma
S31.30XS	ICD10CM	Unspecified open wound of scrotum and testes, sequela	trauma
S31.31	ICD10CM	Laceration without foreign body of scrotum and testes	trauma
S31.31XA	ICD10CM	Laceration without foreign body of scrotum and testes, initial encounter	trauma
S31.31XD	ICD10CM	Laceration without foreign body of scrotum and testes, subsequent encounter	trauma
S31.31XS	ICD10CM	Laceration without foreign body of scrotum and testes, sequela	trauma
S31.32	ICD10CM	Laceration with foreign body of scrotum and testes	trauma
S31.32XA	ICD10CM	Laceration with foreign body of scrotum and testes, initial encounter	trauma
S31.32XD	ICD10CM	Laceration with foreign body of scrotum and testes, subsequent encounter	trauma
S31.32XS	ICD10CM	Laceration with foreign body of scrotum and testes, sequela	trauma
S31.33	ICD10CM	Puncture wound without foreign body of scrotum and testes	trauma
S31.33XA	ICD10CM	Puncture wound without foreign body of scrotum and testes, initial encounter	trauma
S31.33XD	ICD10CM	Puncture wound without foreign body of scrotum and testes, subsequent encounter	trauma
S31.33XS	ICD10CM	Puncture wound without foreign body of scrotum and testes, sequela	trauma
S31.34	ICD10CM	Puncture wound with foreign body of scrotum and testes	trauma
S31.34XA	ICD10CM	Puncture wound with foreign body of scrotum and testes, initial encounter	trauma
S31.34XD	ICD10CM	Puncture wound with foreign body of scrotum and testes, subsequent encounter	trauma
S31.34XS	ICD10CM	Puncture wound with foreign body of scrotum and testes, sequela	trauma
S31.35	ICD10CM	Open bite of scrotum and testes	trauma
S31.35XA	ICD10CM	Open bite of scrotum and testes, initial encounter	trauma
S31.35XD	ICD10CM	Open bite of scrotum and testes, subsequent encounter	trauma
S31.35XS	ICD10CM	Open bite of scrotum and testes, sequela	trauma
S31.4	ICD10CM	Open wound of vagina and vulva	trauma
S31.40	ICD10CM	Unspecified open wound of vagina and vulva	trauma
S31.40XA	ICD10CM	Unspecified open wound of vagina and vulva, initial encounter	trauma
S31.40XD	ICD10CM	Unspecified open wound of vagina and vulva, subsequent encounter	trauma
S31.40XS	ICD10CM	Unspecified open wound of vagina and vulva, sequela	trauma
S31.41	ICD10CM	Laceration without foreign body of vagina and vulva	trauma
S31.41XA	ICD10CM	Laceration without foreign body of vagina and vulva, initial encounter	trauma
S31.41XD	ICD10CM	Laceration without foreign body of vagina and vulva, subsequent encounter	trauma
S31.41XS	ICD10CM	Laceration without foreign body of vagina and vulva, sequela	trauma
S31.42	ICD10CM	Laceration with foreign body of vagina and vulva	trauma
S31.42XA	ICD10CM	Laceration with foreign body of vagina and vulva, initial encounter	trauma
S31.42XD	ICD10CM	Laceration with foreign body of vagina and vulva, subsequent encounter	trauma
S31.42XS	ICD10CM	Laceration with foreign body of vagina and vulva, sequela	trauma
S31.43	ICD10CM	Puncture wound without foreign body of vagina and vulva	trauma
S31.43XA	ICD10CM	Puncture wound without foreign body of vagina and vulva, initial encounter	trauma
S31.43XD	ICD10CM	Puncture wound without foreign body of vagina and vulva, subsequent encounter	trauma
S31.43XS	ICD10CM	Puncture wound without foreign body of vagina and vulva, sequela	trauma
S31.44	ICD10CM	Puncture wound with foreign body of vagina and vulva	trauma
S31.44XA	ICD10CM	Puncture wound with foreign body of vagina and vulva, initial encounter	trauma
S31.44XD	ICD10CM	Puncture wound with foreign body of vagina and vulva, subsequent encounter	trauma
S31.44XS	ICD10CM	Puncture wound with foreign body of vagina and vulva, sequela	trauma
S31.45	ICD10CM	Open bite of vagina and vulva	trauma
S31.45XA	ICD10CM	Open bite of vagina and vulva, initial encounter	trauma
S31.45XD	ICD10CM	Open bite of vagina and vulva, subsequent encounter	trauma
S31.45XS	ICD10CM	Open bite of vagina and vulva, sequela	trauma
S31.5	ICD10CM	Open wound of unspecified external genital organs	trauma
S31.50	ICD10CM	Unspecified open wound of unspecified external genital organs	trauma
S31.501	ICD10CM	Unspecified open wound of unspecified external genital organs, male	trauma
S31.501A	ICD10CM	Unspecified open wound of unspecified external genital organs, male, initial encounter	trauma
S31.501D	ICD10CM	Unspecified open wound of unspecified external genital organs, male, subsequent encounter	trauma
S31.501S	ICD10CM	Unspecified open wound of unspecified external genital organs, male, sequela	trauma
S31.502	ICD10CM	Unspecified open wound of unspecified external genital organs, female	trauma
S31.502A	ICD10CM	Unspecified open wound of unspecified external genital organs, female, initial encounter	trauma
S31.502D	ICD10CM	Unspecified open wound of unspecified external genital organs, female, subsequent encounter	trauma
S31.502S	ICD10CM	Unspecified open wound of unspecified external genital organs, female, sequela	trauma
S31.51	ICD10CM	Laceration without foreign body of unspecified external genital organs	trauma
S31.511	ICD10CM	Laceration without foreign body of unspecified external genital organs, male	trauma
S31.511A	ICD10CM	Laceration without foreign body of unspecified external genital organs, male, initial encounter	trauma
S31.511D	ICD10CM	Laceration without foreign body of unspecified external genital organs, male, subsequent encounter	trauma
S31.511S	ICD10CM	Laceration without foreign body of unspecified external genital organs, male, sequela	trauma
S31.512	ICD10CM	Laceration without foreign body of unspecified external genital organs, female	trauma
S31.512A	ICD10CM	Laceration without foreign body of unspecified external genital organs, female, initial encounter	trauma
S31.512D	ICD10CM	Laceration without foreign body of unspecified external genital organs, female, subsequent encounter	trauma
S31.512S	ICD10CM	Laceration without foreign body of unspecified external genital organs, female, sequela	trauma
S31.52	ICD10CM	Laceration with foreign body of unspecified external genital organs	trauma
S31.521	ICD10CM	Laceration with foreign body of unspecified external genital organs, male	trauma
S31.521A	ICD10CM	Laceration with foreign body of unspecified external genital organs, male, initial encounter	trauma
S31.521D	ICD10CM	Laceration with foreign body of unspecified external genital organs, male, subsequent encounter	trauma
S31.521S	ICD10CM	Laceration with foreign body of unspecified external genital organs, male, sequela	trauma
S31.522	ICD10CM	Laceration with foreign body of unspecified external genital organs, female	trauma
S31.522A	ICD10CM	Laceration with foreign body of unspecified external genital organs, female, initial encounter	trauma
S31.522D	ICD10CM	Laceration with foreign body of unspecified external genital organs, female, subsequent encounter	trauma
S31.522S	ICD10CM	Laceration with foreign body of unspecified external genital organs, female, sequela	trauma
S31.53	ICD10CM	Puncture wound without foreign body of unspecified external genital organs	trauma
S31.531	ICD10CM	Puncture wound without foreign body of unspecified external genital organs, male	trauma
S31.531A	ICD10CM	Puncture wound without foreign body of unspecified external genital organs, male, initial encounter	trauma
S31.531D	ICD10CM	Puncture wound without foreign body of unspecified external genital organs, male, subsequent encounter	trauma
S31.531S	ICD10CM	Puncture wound without foreign body of unspecified external genital organs, male, sequela	trauma
S31.532	ICD10CM	Puncture wound without foreign body of unspecified external genital organs, female	trauma
S31.532A	ICD10CM	Puncture wound without foreign body of unspecified external genital organs, female, initial encounter	trauma
S31.532D	ICD10CM	Puncture wound without foreign body of unspecified external genital organs, female, subsequent encounter	trauma
S31.532S	ICD10CM	Puncture wound without foreign body of unspecified external genital organs, female, sequela	trauma
S31.54	ICD10CM	Puncture wound with foreign body of unspecified external genital organs	trauma
S31.541	ICD10CM	Puncture wound with foreign body of unspecified external genital organs, male	trauma
S31.541A	ICD10CM	Puncture wound with foreign body of unspecified external genital organs, male, initial encounter	trauma
S31.541D	ICD10CM	Puncture wound with foreign body of unspecified external genital organs, male, subsequent encounter	trauma
S31.541S	ICD10CM	Puncture wound with foreign body of unspecified external genital organs, male, sequela	trauma
S31.542	ICD10CM	Puncture wound with foreign body of unspecified external genital organs, female	trauma
S31.542A	ICD10CM	Puncture wound with foreign body of unspecified external genital organs, female, initial encounter	trauma
S31.542D	ICD10CM	Puncture wound with foreign body of unspecified external genital organs, female, subsequent encounter	trauma
S31.542S	ICD10CM	Puncture wound with foreign body of unspecified external genital organs, female, sequela	trauma
S31.55	ICD10CM	Open bite of unspecified external genital organs	trauma
S31.551	ICD10CM	Open bite of unspecified external genital organs, male	trauma
S31.551A	ICD10CM	Open bite of unspecified external genital organs, male, initial encounter	trauma
S31.551D	ICD10CM	Open bite of unspecified external genital organs, male, subsequent encounter	trauma
S31.551S	ICD10CM	Open bite of unspecified external genital organs, male, sequela	trauma
S31.552	ICD10CM	Open bite of unspecified external genital organs, female	trauma
S31.552A	ICD10CM	Open bite of unspecified external genital organs, female, initial encounter	trauma
S31.552D	ICD10CM	Open bite of unspecified external genital organs, female, subsequent encounter	trauma
S31.552S	ICD10CM	Open bite of unspecified external genital organs, female, sequela	trauma
S31.6	ICD10CM	Open wound of abdominal wall with penetration into peritoneal cavity	trauma
S31.60	ICD10CM	Unspecified open wound of abdominal wall with penetration into peritoneal cavity	trauma
S31.600	ICD10CM	Unspecified open wound of abdominal wall, right upper quadrant with penetration into peritoneal cavity	trauma
S31.600A	ICD10CM	Unspecified open wound of abdominal wall, right upper quadrant with penetration into peritoneal cavity, initial encounter	trauma
S31.600D	ICD10CM	Unspecified open wound of abdominal wall, right upper quadrant with penetration into peritoneal cavity, subsequent encounter	trauma
S31.600S	ICD10CM	Unspecified open wound of abdominal wall, right upper quadrant with penetration into peritoneal cavity, sequela	trauma
S31.601	ICD10CM	Unspecified open wound of abdominal wall, left upper quadrant with penetration into peritoneal cavity	trauma
S31.601A	ICD10CM	Unspecified open wound of abdominal wall, left upper quadrant with penetration into peritoneal cavity, initial encounter	trauma
S31.601D	ICD10CM	Unspecified open wound of abdominal wall, left upper quadrant with penetration into peritoneal cavity, subsequent encounter	trauma
S31.601S	ICD10CM	Unspecified open wound of abdominal wall, left upper quadrant with penetration into peritoneal cavity, sequela	trauma
S31.602	ICD10CM	Unspecified open wound of abdominal wall, epigastric region with penetration into peritoneal cavity	trauma
S31.602A	ICD10CM	Unspecified open wound of abdominal wall, epigastric region with penetration into peritoneal cavity, initial encounter	trauma
S31.602D	ICD10CM	Unspecified open wound of abdominal wall, epigastric region with penetration into peritoneal cavity, subsequent encounter	trauma
S31.602S	ICD10CM	Unspecified open wound of abdominal wall, epigastric region with penetration into peritoneal cavity, sequela	trauma
S31.603	ICD10CM	Unspecified open wound of abdominal wall, right lower quadrant with penetration into peritoneal cavity	trauma
S31.603A	ICD10CM	Unspecified open wound of abdominal wall, right lower quadrant with penetration into peritoneal cavity, initial encounter	trauma
S31.603D	ICD10CM	Unspecified open wound of abdominal wall, right lower quadrant with penetration into peritoneal cavity, subsequent encounter	trauma
S31.603S	ICD10CM	Unspecified open wound of abdominal wall, right lower quadrant with penetration into peritoneal cavity, sequela	trauma
S31.604	ICD10CM	Unspecified open wound of abdominal wall, left lower quadrant with penetration into peritoneal cavity	trauma
S31.604A	ICD10CM	Unspecified open wound of abdominal wall, left lower quadrant with penetration into peritoneal cavity, initial encounter	trauma
S31.604D	ICD10CM	Unspecified open wound of abdominal wall, left lower quadrant with penetration into peritoneal cavity, subsequent encounter	trauma
S31.604S	ICD10CM	Unspecified open wound of abdominal wall, left lower quadrant with penetration into peritoneal cavity, sequela	trauma
S31.605	ICD10CM	Unspecified open wound of abdominal wall, periumbilic region with penetration into peritoneal cavity	trauma
S31.605A	ICD10CM	Unspecified open wound of abdominal wall, periumbilic region with penetration into peritoneal cavity, initial encounter	trauma
S31.605D	ICD10CM	Unspecified open wound of abdominal wall, periumbilic region with penetration into peritoneal cavity, subsequent encounter	trauma
S31.605S	ICD10CM	Unspecified open wound of abdominal wall, periumbilic region with penetration into peritoneal cavity, sequela	trauma
S31.609	ICD10CM	Unspecified open wound of abdominal wall, unspecified quadrant with penetration into peritoneal cavity	trauma
S31.609A	ICD10CM	Unspecified open wound of abdominal wall, unspecified quadrant with penetration into peritoneal cavity, initial encounter	trauma
S31.609D	ICD10CM	Unspecified open wound of abdominal wall, unspecified quadrant with penetration into peritoneal cavity, subsequent encounter	trauma
S31.609S	ICD10CM	Unspecified open wound of abdominal wall, unspecified quadrant with penetration into peritoneal cavity, sequela	trauma
S31.61	ICD10CM	Laceration without foreign body of abdominal wall with penetration into peritoneal cavity	trauma
S31.610	ICD10CM	Laceration without foreign body of abdominal wall, right upper quadrant with penetration into peritoneal cavity	trauma
S31.610A	ICD10CM	Laceration without foreign body of abdominal wall, right upper quadrant with penetration into peritoneal cavity, initial encounter	trauma
S31.610D	ICD10CM	Laceration without foreign body of abdominal wall, right upper quadrant with penetration into peritoneal cavity, subsequent encounter	trauma
S31.610S	ICD10CM	Laceration without foreign body of abdominal wall, right upper quadrant with penetration into peritoneal cavity, sequela	trauma
S31.611	ICD10CM	Laceration without foreign body of abdominal wall, left upper quadrant with penetration into peritoneal cavity	trauma
S31.611A	ICD10CM	Laceration without foreign body of abdominal wall, left upper quadrant with penetration into peritoneal cavity, initial encounter	trauma
S31.611D	ICD10CM	Laceration without foreign body of abdominal wall, left upper quadrant with penetration into peritoneal cavity, subsequent encounter	trauma
S31.611S	ICD10CM	Laceration without foreign body of abdominal wall, left upper quadrant with penetration into peritoneal cavity, sequela	trauma
S31.612	ICD10CM	Laceration without foreign body of abdominal wall, epigastric region with penetration into peritoneal cavity	trauma
S31.612A	ICD10CM	Laceration without foreign body of abdominal wall, epigastric region with penetration into peritoneal cavity, initial encounter	trauma
S31.612D	ICD10CM	Laceration without foreign body of abdominal wall, epigastric region with penetration into peritoneal cavity, subsequent encounter	trauma
S31.612S	ICD10CM	Laceration without foreign body of abdominal wall, epigastric region with penetration into peritoneal cavity, sequela	trauma
S31.613	ICD10CM	Laceration without foreign body of abdominal wall, right lower quadrant with penetration into peritoneal cavity	trauma
S31.613A	ICD10CM	Laceration without foreign body of abdominal wall, right lower quadrant with penetration into peritoneal cavity, initial encounter	trauma
S31.613D	ICD10CM	Laceration without foreign body of abdominal wall, right lower quadrant with penetration into peritoneal cavity, subsequent encounter	trauma
S31.613S	ICD10CM	Laceration without foreign body of abdominal wall, right lower quadrant with penetration into peritoneal cavity, sequela	trauma
S31.614	ICD10CM	Laceration without foreign body of abdominal wall, left lower quadrant with penetration into peritoneal cavity	trauma
S31.614A	ICD10CM	Laceration without foreign body of abdominal wall, left lower quadrant with penetration into peritoneal cavity, initial encounter	trauma
S31.614D	ICD10CM	Laceration without foreign body of abdominal wall, left lower quadrant with penetration into peritoneal cavity, subsequent encounter	trauma
S31.614S	ICD10CM	Laceration without foreign body of abdominal wall, left lower quadrant with penetration into peritoneal cavity, sequela	trauma
S31.615	ICD10CM	Laceration without foreign body of abdominal wall, periumbilic region with penetration into peritoneal cavity	trauma
S31.615A	ICD10CM	Laceration without foreign body of abdominal wall, periumbilic region with penetration into peritoneal cavity, initial encounter	trauma
S31.615D	ICD10CM	Laceration without foreign body of abdominal wall, periumbilic region with penetration into peritoneal cavity, subsequent encounter	trauma
S31.615S	ICD10CM	Laceration without foreign body of abdominal wall, periumbilic region with penetration into peritoneal cavity, sequela	trauma
S31.619	ICD10CM	Laceration without foreign body of abdominal wall, unspecified quadrant with penetration into peritoneal cavity	trauma
S31.619A	ICD10CM	Laceration without foreign body of abdominal wall, unspecified quadrant with penetration into peritoneal cavity, initial encounter	trauma
S31.619D	ICD10CM	Laceration without foreign body of abdominal wall, unspecified quadrant with penetration into peritoneal cavity, subsequent encounter	trauma
S31.619S	ICD10CM	Laceration without foreign body of abdominal wall, unspecified quadrant with penetration into peritoneal cavity, sequela	trauma
S31.62	ICD10CM	Laceration with foreign body of abdominal wall with penetration into peritoneal cavity	trauma
S31.620	ICD10CM	Laceration with foreign body of abdominal wall, right upper quadrant with penetration into peritoneal cavity	trauma
S31.620A	ICD10CM	Laceration with foreign body of abdominal wall, right upper quadrant with penetration into peritoneal cavity, initial encounter	trauma
S31.620D	ICD10CM	Laceration with foreign body of abdominal wall, right upper quadrant with penetration into peritoneal cavity, subsequent encounter	trauma
S31.620S	ICD10CM	Laceration with foreign body of abdominal wall, right upper quadrant with penetration into peritoneal cavity, sequela	trauma
S31.621	ICD10CM	Laceration with foreign body of abdominal wall, left upper quadrant with penetration into peritoneal cavity	trauma
S31.621A	ICD10CM	Laceration with foreign body of abdominal wall, left upper quadrant with penetration into peritoneal cavity, initial encounter	trauma
S31.621D	ICD10CM	Laceration with foreign body of abdominal wall, left upper quadrant with penetration into peritoneal cavity, subsequent encounter	trauma
S31.621S	ICD10CM	Laceration with foreign body of abdominal wall, left upper quadrant with penetration into peritoneal cavity, sequela	trauma
S31.622	ICD10CM	Laceration with foreign body of abdominal wall, epigastric region with penetration into peritoneal cavity	trauma
S31.622A	ICD10CM	Laceration with foreign body of abdominal wall, epigastric region with penetration into peritoneal cavity, initial encounter	trauma
S31.622D	ICD10CM	Laceration with foreign body of abdominal wall, epigastric region with penetration into peritoneal cavity, subsequent encounter	trauma
S31.622S	ICD10CM	Laceration with foreign body of abdominal wall, epigastric region with penetration into peritoneal cavity, sequela	trauma
S31.623	ICD10CM	Laceration with foreign body of abdominal wall, right lower quadrant with penetration into peritoneal cavity	trauma
S31.623A	ICD10CM	Laceration with foreign body of abdominal wall, right lower quadrant with penetration into peritoneal cavity, initial encounter	trauma
S31.623D	ICD10CM	Laceration with foreign body of abdominal wall, right lower quadrant with penetration into peritoneal cavity, subsequent encounter	trauma
S31.623S	ICD10CM	Laceration with foreign body of abdominal wall, right lower quadrant with penetration into peritoneal cavity, sequela	trauma
S31.624	ICD10CM	Laceration with foreign body of abdominal wall, left lower quadrant with penetration into peritoneal cavity	trauma
S31.624A	ICD10CM	Laceration with foreign body of abdominal wall, left lower quadrant with penetration into peritoneal cavity, initial encounter	trauma
S31.624D	ICD10CM	Laceration with foreign body of abdominal wall, left lower quadrant with penetration into peritoneal cavity, subsequent encounter	trauma
S31.624S	ICD10CM	Laceration with foreign body of abdominal wall, left lower quadrant with penetration into peritoneal cavity, sequela	trauma
S31.625	ICD10CM	Laceration with foreign body of abdominal wall, periumbilic region with penetration into peritoneal cavity	trauma
S31.625A	ICD10CM	Laceration with foreign body of abdominal wall, periumbilic region with penetration into peritoneal cavity, initial encounter	trauma
S31.625D	ICD10CM	Laceration with foreign body of abdominal wall, periumbilic region with penetration into peritoneal cavity, subsequent encounter	trauma
S31.625S	ICD10CM	Laceration with foreign body of abdominal wall, periumbilic region with penetration into peritoneal cavity, sequela	trauma
S31.629	ICD10CM	Laceration with foreign body of abdominal wall, unspecified quadrant with penetration into peritoneal cavity	trauma
S31.629A	ICD10CM	Laceration with foreign body of abdominal wall, unspecified quadrant with penetration into peritoneal cavity, initial encounter	trauma
S31.629D	ICD10CM	Laceration with foreign body of abdominal wall, unspecified quadrant with penetration into peritoneal cavity, subsequent encounter	trauma
S31.629S	ICD10CM	Laceration with foreign body of abdominal wall, unspecified quadrant with penetration into peritoneal cavity, sequela	trauma
S31.63	ICD10CM	Puncture wound without foreign body of abdominal wall with penetration into peritoneal cavity	trauma
S31.630	ICD10CM	Puncture wound without foreign body of abdominal wall, right upper quadrant with penetration into peritoneal cavity	trauma
S31.630A	ICD10CM	Puncture wound without foreign body of abdominal wall, right upper quadrant with penetration into peritoneal cavity, initial encounter	trauma
S31.630D	ICD10CM	Puncture wound without foreign body of abdominal wall, right upper quadrant with penetration into peritoneal cavity, subsequent encounter	trauma
S31.630S	ICD10CM	Puncture wound without foreign body of abdominal wall, right upper quadrant with penetration into peritoneal cavity, sequela	trauma
S31.631	ICD10CM	Puncture wound without foreign body of abdominal wall, left upper quadrant with penetration into peritoneal cavity	trauma
S31.631A	ICD10CM	Puncture wound without foreign body of abdominal wall, left upper quadrant with penetration into peritoneal cavity, initial encounter	trauma
S31.631D	ICD10CM	Puncture wound without foreign body of abdominal wall, left upper quadrant with penetration into peritoneal cavity, subsequent encounter	trauma
S31.631S	ICD10CM	Puncture wound without foreign body of abdominal wall, left upper quadrant with penetration into peritoneal cavity, sequela	trauma
S31.632	ICD10CM	Puncture wound without foreign body of abdominal wall, epigastric region with penetration into peritoneal cavity	trauma
S31.632A	ICD10CM	Puncture wound without foreign body of abdominal wall, epigastric region with penetration into peritoneal cavity, initial encounter	trauma
S31.632D	ICD10CM	Puncture wound without foreign body of abdominal wall, epigastric region with penetration into peritoneal cavity, subsequent encounter	trauma
S31.632S	ICD10CM	Puncture wound without foreign body of abdominal wall, epigastric region with penetration into peritoneal cavity, sequela	trauma
S31.633	ICD10CM	Puncture wound without foreign body of abdominal wall, right lower quadrant with penetration into peritoneal cavity	trauma
S31.633A	ICD10CM	Puncture wound without foreign body of abdominal wall, right lower quadrant with penetration into peritoneal cavity, initial encounter	trauma
S31.633D	ICD10CM	Puncture wound without foreign body of abdominal wall, right lower quadrant with penetration into peritoneal cavity, subsequent encounter	trauma
S31.633S	ICD10CM	Puncture wound without foreign body of abdominal wall, right lower quadrant with penetration into peritoneal cavity, sequela	trauma
S31.634	ICD10CM	Puncture wound without foreign body of abdominal wall, left lower quadrant with penetration into peritoneal cavity	trauma
S31.634A	ICD10CM	Puncture wound without foreign body of abdominal wall, left lower quadrant with penetration into peritoneal cavity, initial encounter	trauma
S31.634D	ICD10CM	Puncture wound without foreign body of abdominal wall, left lower quadrant with penetration into peritoneal cavity, subsequent encounter	trauma
S31.634S	ICD10CM	Puncture wound without foreign body of abdominal wall, left lower quadrant with penetration into peritoneal cavity, sequela	trauma
S31.635	ICD10CM	Puncture wound without foreign body of abdominal wall, periumbilic region with penetration into peritoneal cavity	trauma
S31.635A	ICD10CM	Puncture wound without foreign body of abdominal wall, periumbilic region with penetration into peritoneal cavity, initial encounter	trauma
S31.635D	ICD10CM	Puncture wound without foreign body of abdominal wall, periumbilic region with penetration into peritoneal cavity, subsequent encounter	trauma
S31.635S	ICD10CM	Puncture wound without foreign body of abdominal wall, periumbilic region with penetration into peritoneal cavity, sequela	trauma
S31.639	ICD10CM	Puncture wound without foreign body of abdominal wall, unspecified quadrant with penetration into peritoneal cavity	trauma
S31.639A	ICD10CM	Puncture wound without foreign body of abdominal wall, unspecified quadrant with penetration into peritoneal cavity, initial encounter	trauma
S31.639D	ICD10CM	Puncture wound without foreign body of abdominal wall, unspecified quadrant with penetration into peritoneal cavity, subsequent encounter	trauma
S31.639S	ICD10CM	Puncture wound without foreign body of abdominal wall, unspecified quadrant with penetration into peritoneal cavity, sequela	trauma
S31.64	ICD10CM	Puncture wound with foreign body of abdominal wall with penetration into peritoneal cavity	trauma
S31.640	ICD10CM	Puncture wound with foreign body of abdominal wall, right upper quadrant with penetration into peritoneal cavity	trauma
S31.640A	ICD10CM	Puncture wound with foreign body of abdominal wall, right upper quadrant with penetration into peritoneal cavity, initial encounter	trauma
S31.640D	ICD10CM	Puncture wound with foreign body of abdominal wall, right upper quadrant with penetration into peritoneal cavity, subsequent encounter	trauma
S31.640S	ICD10CM	Puncture wound with foreign body of abdominal wall, right upper quadrant with penetration into peritoneal cavity, sequela	trauma
S31.641	ICD10CM	Puncture wound with foreign body of abdominal wall, left upper quadrant with penetration into peritoneal cavity	trauma
S31.641A	ICD10CM	Puncture wound with foreign body of abdominal wall, left upper quadrant with penetration into peritoneal cavity, initial encounter	trauma
S31.641D	ICD10CM	Puncture wound with foreign body of abdominal wall, left upper quadrant with penetration into peritoneal cavity, subsequent encounter	trauma
S31.641S	ICD10CM	Puncture wound with foreign body of abdominal wall, left upper quadrant with penetration into peritoneal cavity, sequela	trauma
S31.642	ICD10CM	Puncture wound with foreign body of abdominal wall, epigastric region with penetration into peritoneal cavity	trauma
S31.642A	ICD10CM	Puncture wound with foreign body of abdominal wall, epigastric region with penetration into peritoneal cavity, initial encounter	trauma
S31.642D	ICD10CM	Puncture wound with foreign body of abdominal wall, epigastric region with penetration into peritoneal cavity, subsequent encounter	trauma
S31.642S	ICD10CM	Puncture wound with foreign body of abdominal wall, epigastric region with penetration into peritoneal cavity, sequela	trauma
S31.643	ICD10CM	Puncture wound with foreign body of abdominal wall, right lower quadrant with penetration into peritoneal cavity	trauma
S31.643A	ICD10CM	Puncture wound with foreign body of abdominal wall, right lower quadrant with penetration into peritoneal cavity, initial encounter	trauma
S31.643D	ICD10CM	Puncture wound with foreign body of abdominal wall, right lower quadrant with penetration into peritoneal cavity, subsequent encounter	trauma
S31.643S	ICD10CM	Puncture wound with foreign body of abdominal wall, right lower quadrant with penetration into peritoneal cavity, sequela	trauma
S31.644	ICD10CM	Puncture wound with foreign body of abdominal wall, left lower quadrant with penetration into peritoneal cavity	trauma
S31.644A	ICD10CM	Puncture wound with foreign body of abdominal wall, left lower quadrant with penetration into peritoneal cavity, initial encounter	trauma
S31.644D	ICD10CM	Puncture wound with foreign body of abdominal wall, left lower quadrant with penetration into peritoneal cavity, subsequent encounter	trauma
S31.644S	ICD10CM	Puncture wound with foreign body of abdominal wall, left lower quadrant with penetration into peritoneal cavity, sequela	trauma
S31.645	ICD10CM	Puncture wound with foreign body of abdominal wall, periumbilic region with penetration into peritoneal cavity	trauma
S31.645A	ICD10CM	Puncture wound with foreign body of abdominal wall, periumbilic region with penetration into peritoneal cavity, initial encounter	trauma
S31.645D	ICD10CM	Puncture wound with foreign body of abdominal wall, periumbilic region with penetration into peritoneal cavity, subsequent encounter	trauma
S31.645S	ICD10CM	Puncture wound with foreign body of abdominal wall, periumbilic region with penetration into peritoneal cavity, sequela	trauma
S31.649	ICD10CM	Puncture wound with foreign body of abdominal wall, unspecified quadrant with penetration into peritoneal cavity	trauma
S31.649A	ICD10CM	Puncture wound with foreign body of abdominal wall, unspecified quadrant with penetration into peritoneal cavity, initial encounter	trauma
S31.649D	ICD10CM	Puncture wound with foreign body of abdominal wall, unspecified quadrant with penetration into peritoneal cavity, subsequent encounter	trauma
S31.649S	ICD10CM	Puncture wound with foreign body of abdominal wall, unspecified quadrant with penetration into peritoneal cavity, sequela	trauma
S31.65	ICD10CM	Open bite of abdominal wall with penetration into peritoneal cavity	trauma
S31.650	ICD10CM	Open bite of abdominal wall, right upper quadrant with penetration into peritoneal cavity	trauma
S31.650A	ICD10CM	Open bite of abdominal wall, right upper quadrant with penetration into peritoneal cavity, initial encounter	trauma
S31.650D	ICD10CM	Open bite of abdominal wall, right upper quadrant with penetration into peritoneal cavity, subsequent encounter	trauma
S31.650S	ICD10CM	Open bite of abdominal wall, right upper quadrant with penetration into peritoneal cavity, sequela	trauma
S31.651	ICD10CM	Open bite of abdominal wall, left upper quadrant with penetration into peritoneal cavity	trauma
S31.651A	ICD10CM	Open bite of abdominal wall, left upper quadrant with penetration into peritoneal cavity, initial encounter	trauma
S31.651D	ICD10CM	Open bite of abdominal wall, left upper quadrant with penetration into peritoneal cavity, subsequent encounter	trauma
S31.651S	ICD10CM	Open bite of abdominal wall, left upper quadrant with penetration into peritoneal cavity, sequela	trauma
S31.652	ICD10CM	Open bite of abdominal wall, epigastric region with penetration into peritoneal cavity	trauma
S31.652A	ICD10CM	Open bite of abdominal wall, epigastric region with penetration into peritoneal cavity, initial encounter	trauma
S31.652D	ICD10CM	Open bite of abdominal wall, epigastric region with penetration into peritoneal cavity, subsequent encounter	trauma
S31.652S	ICD10CM	Open bite of abdominal wall, epigastric region with penetration into peritoneal cavity, sequela	trauma
S31.653	ICD10CM	Open bite of abdominal wall, right lower quadrant with penetration into peritoneal cavity	trauma
S31.653A	ICD10CM	Open bite of abdominal wall, right lower quadrant with penetration into peritoneal cavity, initial encounter	trauma
S31.653D	ICD10CM	Open bite of abdominal wall, right lower quadrant with penetration into peritoneal cavity, subsequent encounter	trauma
S31.653S	ICD10CM	Open bite of abdominal wall, right lower quadrant with penetration into peritoneal cavity, sequela	trauma
S31.654	ICD10CM	Open bite of abdominal wall, left lower quadrant with penetration into peritoneal cavity	trauma
S31.654A	ICD10CM	Open bite of abdominal wall, left lower quadrant with penetration into peritoneal cavity, initial encounter	trauma
S31.654D	ICD10CM	Open bite of abdominal wall, left lower quadrant with penetration into peritoneal cavity, subsequent encounter	trauma
S31.654S	ICD10CM	Open bite of abdominal wall, left lower quadrant with penetration into peritoneal cavity, sequela	trauma
S31.655	ICD10CM	Open bite of abdominal wall, periumbilic region with penetration into peritoneal cavity	trauma
S31.655A	ICD10CM	Open bite of abdominal wall, periumbilic region with penetration into peritoneal cavity, initial encounter	trauma
S31.655D	ICD10CM	Open bite of abdominal wall, periumbilic region with penetration into peritoneal cavity, subsequent encounter	trauma
S31.655S	ICD10CM	Open bite of abdominal wall, periumbilic region with penetration into peritoneal cavity, sequela	trauma
S31.659	ICD10CM	Open bite of abdominal wall, unspecified quadrant with penetration into peritoneal cavity	trauma
S31.659A	ICD10CM	Open bite of abdominal wall, unspecified quadrant with penetration into peritoneal cavity, initial encounter	trauma
S31.659D	ICD10CM	Open bite of abdominal wall, unspecified quadrant with penetration into peritoneal cavity, subsequent encounter	trauma
S31.659S	ICD10CM	Open bite of abdominal wall, unspecified quadrant with penetration into peritoneal cavity, sequela	trauma
S31.8	ICD10CM	Open wound of other parts of abdomen, lower back and pelvis	trauma
S31.80	ICD10CM	Open wound of unspecified buttock	trauma
S31.801	ICD10CM	Laceration without foreign body of unspecified buttock	trauma
S31.801A	ICD10CM	Laceration without foreign body of unspecified buttock, initial encounter	trauma
S31.801D	ICD10CM	Laceration without foreign body of unspecified buttock, subsequent encounter	trauma
S31.801S	ICD10CM	Laceration without foreign body of unspecified buttock, sequela	trauma
S31.802	ICD10CM	Laceration with foreign body of unspecified buttock	trauma
S31.802A	ICD10CM	Laceration with foreign body of unspecified buttock, initial encounter	trauma
S31.802D	ICD10CM	Laceration with foreign body of unspecified buttock, subsequent encounter	trauma
S31.802S	ICD10CM	Laceration with foreign body of unspecified buttock, sequela	trauma
S31.803	ICD10CM	Puncture wound without foreign body of unspecified buttock	trauma
S31.803A	ICD10CM	Puncture wound without foreign body of unspecified buttock, initial encounter	trauma
S31.803D	ICD10CM	Puncture wound without foreign body of unspecified buttock, subsequent encounter	trauma
S31.803S	ICD10CM	Puncture wound without foreign body of unspecified buttock, sequela	trauma
S31.804	ICD10CM	Puncture wound with foreign body of unspecified buttock	trauma
S31.804A	ICD10CM	Puncture wound with foreign body of unspecified buttock, initial encounter	trauma
S31.804D	ICD10CM	Puncture wound with foreign body of unspecified buttock, subsequent encounter	trauma
S31.804S	ICD10CM	Puncture wound with foreign body of unspecified buttock, sequela	trauma
S31.805	ICD10CM	Open bite of unspecified buttock	trauma
S31.805A	ICD10CM	Open bite of unspecified buttock, initial encounter	trauma
S31.805D	ICD10CM	Open bite of unspecified buttock, subsequent encounter	trauma
S31.805S	ICD10CM	Open bite of unspecified buttock, sequela	trauma
S31.809	ICD10CM	Unspecified open wound of unspecified buttock	trauma
S31.809A	ICD10CM	Unspecified open wound of unspecified buttock, initial encounter	trauma
S31.809D	ICD10CM	Unspecified open wound of unspecified buttock, subsequent encounter	trauma
S31.809S	ICD10CM	Unspecified open wound of unspecified buttock, sequela	trauma
S31.81	ICD10CM	Open wound of right buttock	trauma
S31.811	ICD10CM	Laceration without foreign body of right buttock	trauma
S31.811A	ICD10CM	Laceration without foreign body of right buttock, initial encounter	trauma
S31.811D	ICD10CM	Laceration without foreign body of right buttock, subsequent encounter	trauma
S31.811S	ICD10CM	Laceration without foreign body of right buttock, sequela	trauma
S31.812	ICD10CM	Laceration with foreign body of right buttock	trauma
S31.812A	ICD10CM	Laceration with foreign body of right buttock, initial encounter	trauma
S31.812D	ICD10CM	Laceration with foreign body of right buttock, subsequent encounter	trauma
S31.812S	ICD10CM	Laceration with foreign body of right buttock, sequela	trauma
S31.813	ICD10CM	Puncture wound without foreign body of right buttock	trauma
S31.813A	ICD10CM	Puncture wound without foreign body of right buttock, initial encounter	trauma
S31.813D	ICD10CM	Puncture wound without foreign body of right buttock, subsequent encounter	trauma
S31.813S	ICD10CM	Puncture wound without foreign body of right buttock, sequela	trauma
S31.814	ICD10CM	Puncture wound with foreign body of right buttock	trauma
S31.814A	ICD10CM	Puncture wound with foreign body of right buttock, initial encounter	trauma
S31.814D	ICD10CM	Puncture wound with foreign body of right buttock, subsequent encounter	trauma
S31.814S	ICD10CM	Puncture wound with foreign body of right buttock, sequela	trauma
S31.815	ICD10CM	Open bite of right buttock	trauma
S31.815A	ICD10CM	Open bite of right buttock, initial encounter	trauma
S31.815D	ICD10CM	Open bite of right buttock, subsequent encounter	trauma
S31.815S	ICD10CM	Open bite of right buttock, sequela	trauma
S31.819	ICD10CM	Unspecified open wound of right buttock	trauma
S31.819A	ICD10CM	Unspecified open wound of right buttock, initial encounter	trauma
S31.819D	ICD10CM	Unspecified open wound of right buttock, subsequent encounter	trauma
S31.819S	ICD10CM	Unspecified open wound of right buttock, sequela	trauma
S31.82	ICD10CM	Open wound of left buttock	trauma
S31.821	ICD10CM	Laceration without foreign body of left buttock	trauma
S31.821A	ICD10CM	Laceration without foreign body of left buttock, initial encounter	trauma
S31.821D	ICD10CM	Laceration without foreign body of left buttock, subsequent encounter	trauma
S31.821S	ICD10CM	Laceration without foreign body of left buttock, sequela	trauma
S31.822	ICD10CM	Laceration with foreign body of left buttock	trauma
S31.822A	ICD10CM	Laceration with foreign body of left buttock, initial encounter	trauma
S31.822D	ICD10CM	Laceration with foreign body of left buttock, subsequent encounter	trauma
S31.822S	ICD10CM	Laceration with foreign body of left buttock, sequela	trauma
S31.823	ICD10CM	Puncture wound without foreign body of left buttock	trauma
S31.823A	ICD10CM	Puncture wound without foreign body of left buttock, initial encounter	trauma
S31.823D	ICD10CM	Puncture wound without foreign body of left buttock, subsequent encounter	trauma
S31.823S	ICD10CM	Puncture wound without foreign body of left buttock, sequela	trauma
S31.824	ICD10CM	Puncture wound with foreign body of left buttock	trauma
S31.824A	ICD10CM	Puncture wound with foreign body of left buttock, initial encounter	trauma
S31.824D	ICD10CM	Puncture wound with foreign body of left buttock, subsequent encounter	trauma
S31.824S	ICD10CM	Puncture wound with foreign body of left buttock, sequela	trauma
S31.825	ICD10CM	Open bite of left buttock	trauma
S31.825A	ICD10CM	Open bite of left buttock, initial encounter	trauma
S31.825D	ICD10CM	Open bite of left buttock, subsequent encounter	trauma
S31.825S	ICD10CM	Open bite of left buttock, sequela	trauma
S31.829	ICD10CM	Unspecified open wound of left buttock	trauma
S31.829A	ICD10CM	Unspecified open wound of left buttock, initial encounter	trauma
S31.829D	ICD10CM	Unspecified open wound of left buttock, subsequent encounter	trauma
S31.829S	ICD10CM	Unspecified open wound of left buttock, sequela	trauma
S31.83	ICD10CM	Open wound of anus	trauma
S31.831	ICD10CM	Laceration without foreign body of anus	trauma
S31.831A	ICD10CM	Laceration without foreign body of anus, initial encounter	trauma
S31.831D	ICD10CM	Laceration without foreign body of anus, subsequent encounter	trauma
S31.831S	ICD10CM	Laceration without foreign body of anus, sequela	trauma
S31.832	ICD10CM	Laceration with foreign body of anus	trauma
S31.832A	ICD10CM	Laceration with foreign body of anus, initial encounter	trauma
S31.832D	ICD10CM	Laceration with foreign body of anus, subsequent encounter	trauma
S31.832S	ICD10CM	Laceration with foreign body of anus, sequela	trauma
S31.833	ICD10CM	Puncture wound without foreign body of anus	trauma
S31.833A	ICD10CM	Puncture wound without foreign body of anus, initial encounter	trauma
S31.833D	ICD10CM	Puncture wound without foreign body of anus, subsequent encounter	trauma
S31.833S	ICD10CM	Puncture wound without foreign body of anus, sequela	trauma
S31.834	ICD10CM	Puncture wound with foreign body of anus	trauma
S31.834A	ICD10CM	Puncture wound with foreign body of anus, initial encounter	trauma
S31.834D	ICD10CM	Puncture wound with foreign body of anus, subsequent encounter	trauma
S31.834S	ICD10CM	Puncture wound with foreign body of anus, sequela	trauma
S31.835	ICD10CM	Open bite of anus	trauma
S31.835A	ICD10CM	Open bite of anus, initial encounter	trauma
S31.835D	ICD10CM	Open bite of anus, subsequent encounter	trauma
S31.835S	ICD10CM	Open bite of anus, sequela	trauma
S31.839	ICD10CM	Unspecified open wound of anus	trauma
S31.839A	ICD10CM	Unspecified open wound of anus, initial encounter	trauma
S31.839D	ICD10CM	Unspecified open wound of anus, subsequent encounter	trauma
S31.839S	ICD10CM	Unspecified open wound of anus, sequela	trauma
S32	ICD10CM	Fracture of lumbar spine and pelvis	trauma
S32.0	ICD10CM	Fracture of lumbar vertebra	trauma
S32.00	ICD10CM	Fracture of unspecified lumbar vertebra	trauma
S32.000	ICD10CM	Wedge compression fracture of unspecified lumbar vertebra	trauma
S32.000A	ICD10CM	Wedge compression fracture of unspecified lumbar vertebra, initial encounter for closed fracture	trauma
S32.000B	ICD10CM	Wedge compression fracture of unspecified lumbar vertebra, initial encounter for open fracture	trauma
S32.000D	ICD10CM	Wedge compression fracture of unspecified lumbar vertebra, subsequent encounter for fracture with routine healing	trauma
S32.000G	ICD10CM	Wedge compression fracture of unspecified lumbar vertebra, subsequent encounter for fracture with delayed healing	trauma
S32.000K	ICD10CM	Wedge compression fracture of unspecified lumbar vertebra, subsequent encounter for fracture with nonunion	trauma
S32.000S	ICD10CM	Wedge compression fracture of unspecified lumbar vertebra, sequela	trauma
S32.001	ICD10CM	Stable burst fracture of unspecified lumbar vertebra	trauma
S32.001A	ICD10CM	Stable burst fracture of unspecified lumbar vertebra, initial encounter for closed fracture	trauma
S32.001B	ICD10CM	Stable burst fracture of unspecified lumbar vertebra, initial encounter for open fracture	trauma
S32.001D	ICD10CM	Stable burst fracture of unspecified lumbar vertebra, subsequent encounter for fracture with routine healing	trauma
S32.001G	ICD10CM	Stable burst fracture of unspecified lumbar vertebra, subsequent encounter for fracture with delayed healing	trauma
S32.001K	ICD10CM	Stable burst fracture of unspecified lumbar vertebra, subsequent encounter for fracture with nonunion	trauma
S32.001S	ICD10CM	Stable burst fracture of unspecified lumbar vertebra, sequela	trauma
S32.002	ICD10CM	Unstable burst fracture of unspecified lumbar vertebra	trauma
S32.002A	ICD10CM	Unstable burst fracture of unspecified lumbar vertebra, initial encounter for closed fracture	trauma
S32.002B	ICD10CM	Unstable burst fracture of unspecified lumbar vertebra, initial encounter for open fracture	trauma
S32.002D	ICD10CM	Unstable burst fracture of unspecified lumbar vertebra, subsequent encounter for fracture with routine healing	trauma
S32.002G	ICD10CM	Unstable burst fracture of unspecified lumbar vertebra, subsequent encounter for fracture with delayed healing	trauma
S32.002K	ICD10CM	Unstable burst fracture of unspecified lumbar vertebra, subsequent encounter for fracture with nonunion	trauma
S32.002S	ICD10CM	Unstable burst fracture of unspecified lumbar vertebra, sequela	trauma
S32.008	ICD10CM	Other fracture of unspecified lumbar vertebra	trauma
S32.008A	ICD10CM	Other fracture of unspecified lumbar vertebra, initial encounter for closed fracture	trauma
S32.008B	ICD10CM	Other fracture of unspecified lumbar vertebra, initial encounter for open fracture	trauma
S32.008D	ICD10CM	Other fracture of unspecified lumbar vertebra, subsequent encounter for fracture with routine healing	trauma
S32.008G	ICD10CM	Other fracture of unspecified lumbar vertebra, subsequent encounter for fracture with delayed healing	trauma
S32.008K	ICD10CM	Other fracture of unspecified lumbar vertebra, subsequent encounter for fracture with nonunion	trauma
S32.008S	ICD10CM	Other fracture of unspecified lumbar vertebra, sequela	trauma
S32.009	ICD10CM	Unspecified fracture of unspecified lumbar vertebra	trauma
S32.009A	ICD10CM	Unspecified fracture of unspecified lumbar vertebra, initial encounter for closed fracture	trauma
S32.009B	ICD10CM	Unspecified fracture of unspecified lumbar vertebra, initial encounter for open fracture	trauma
S32.009D	ICD10CM	Unspecified fracture of unspecified lumbar vertebra, subsequent encounter for fracture with routine healing	trauma
S32.009G	ICD10CM	Unspecified fracture of unspecified lumbar vertebra, subsequent encounter for fracture with delayed healing	trauma
S32.009K	ICD10CM	Unspecified fracture of unspecified lumbar vertebra, subsequent encounter for fracture with nonunion	trauma
S32.009S	ICD10CM	Unspecified fracture of unspecified lumbar vertebra, sequela	trauma
S32.01	ICD10CM	Fracture of first lumbar vertebra	trauma
S32.010	ICD10CM	Wedge compression fracture of first lumbar vertebra	trauma
S32.010A	ICD10CM	Wedge compression fracture of first lumbar vertebra, initial encounter for closed fracture	trauma
S32.010B	ICD10CM	Wedge compression fracture of first lumbar vertebra, initial encounter for open fracture	trauma
S32.010D	ICD10CM	Wedge compression fracture of first lumbar vertebra, subsequent encounter for fracture with routine healing	trauma
S32.010G	ICD10CM	Wedge compression fracture of first lumbar vertebra, subsequent encounter for fracture with delayed healing	trauma
S32.010K	ICD10CM	Wedge compression fracture of first lumbar vertebra, subsequent encounter for fracture with nonunion	trauma
S32.010S	ICD10CM	Wedge compression fracture of first lumbar vertebra, sequela	trauma
S32.011	ICD10CM	Stable burst fracture of first lumbar vertebra	trauma
S32.011A	ICD10CM	Stable burst fracture of first lumbar vertebra, initial encounter for closed fracture	trauma
S32.011B	ICD10CM	Stable burst fracture of first lumbar vertebra, initial encounter for open fracture	trauma
S32.011D	ICD10CM	Stable burst fracture of first lumbar vertebra, subsequent encounter for fracture with routine healing	trauma
S32.011G	ICD10CM	Stable burst fracture of first lumbar vertebra, subsequent encounter for fracture with delayed healing	trauma
S32.011K	ICD10CM	Stable burst fracture of first lumbar vertebra, subsequent encounter for fracture with nonunion	trauma
S32.011S	ICD10CM	Stable burst fracture of first lumbar vertebra, sequela	trauma
S32.012	ICD10CM	Unstable burst fracture of first lumbar vertebra	trauma
S32.012A	ICD10CM	Unstable burst fracture of first lumbar vertebra, initial encounter for closed fracture	trauma
S32.012B	ICD10CM	Unstable burst fracture of first lumbar vertebra, initial encounter for open fracture	trauma
S32.012D	ICD10CM	Unstable burst fracture of first lumbar vertebra, subsequent encounter for fracture with routine healing	trauma
S32.012G	ICD10CM	Unstable burst fracture of first lumbar vertebra, subsequent encounter for fracture with delayed healing	trauma
S32.012K	ICD10CM	Unstable burst fracture of first lumbar vertebra, subsequent encounter for fracture with nonunion	trauma
S32.012S	ICD10CM	Unstable burst fracture of first lumbar vertebra, sequela	trauma
S32.018	ICD10CM	Other fracture of first lumbar vertebra	trauma
S32.018A	ICD10CM	Other fracture of first lumbar vertebra, initial encounter for closed fracture	trauma
S32.018B	ICD10CM	Other fracture of first lumbar vertebra, initial encounter for open fracture	trauma
S32.018D	ICD10CM	Other fracture of first lumbar vertebra, subsequent encounter for fracture with routine healing	trauma
S32.018G	ICD10CM	Other fracture of first lumbar vertebra, subsequent encounter for fracture with delayed healing	trauma
S32.018K	ICD10CM	Other fracture of first lumbar vertebra, subsequent encounter for fracture with nonunion	trauma
S32.018S	ICD10CM	Other fracture of first lumbar vertebra, sequela	trauma
S32.019	ICD10CM	Unspecified fracture of first lumbar vertebra	trauma
S32.019A	ICD10CM	Unspecified fracture of first lumbar vertebra, initial encounter for closed fracture	trauma
S32.019B	ICD10CM	Unspecified fracture of first lumbar vertebra, initial encounter for open fracture	trauma
S32.019D	ICD10CM	Unspecified fracture of first lumbar vertebra, subsequent encounter for fracture with routine healing	trauma
S32.019G	ICD10CM	Unspecified fracture of first lumbar vertebra, subsequent encounter for fracture with delayed healing	trauma
S32.019K	ICD10CM	Unspecified fracture of first lumbar vertebra, subsequent encounter for fracture with nonunion	trauma
S32.019S	ICD10CM	Unspecified fracture of first lumbar vertebra, sequela	trauma
S32.02	ICD10CM	Fracture of second lumbar vertebra	trauma
S32.020	ICD10CM	Wedge compression fracture of second lumbar vertebra	trauma
S32.020A	ICD10CM	Wedge compression fracture of second lumbar vertebra, initial encounter for closed fracture	trauma
S32.020B	ICD10CM	Wedge compression fracture of second lumbar vertebra, initial encounter for open fracture	trauma
S32.020D	ICD10CM	Wedge compression fracture of second lumbar vertebra, subsequent encounter for fracture with routine healing	trauma
S32.020G	ICD10CM	Wedge compression fracture of second lumbar vertebra, subsequent encounter for fracture with delayed healing	trauma
S32.020K	ICD10CM	Wedge compression fracture of second lumbar vertebra, subsequent encounter for fracture with nonunion	trauma
S32.020S	ICD10CM	Wedge compression fracture of second lumbar vertebra, sequela	trauma
S32.021	ICD10CM	Stable burst fracture of second lumbar vertebra	trauma
S32.021A	ICD10CM	Stable burst fracture of second lumbar vertebra, initial encounter for closed fracture	trauma
S32.021B	ICD10CM	Stable burst fracture of second lumbar vertebra, initial encounter for open fracture	trauma
S32.021D	ICD10CM	Stable burst fracture of second lumbar vertebra, subsequent encounter for fracture with routine healing	trauma
S32.021G	ICD10CM	Stable burst fracture of second lumbar vertebra, subsequent encounter for fracture with delayed healing	trauma
S32.021K	ICD10CM	Stable burst fracture of second lumbar vertebra, subsequent encounter for fracture with nonunion	trauma
S32.021S	ICD10CM	Stable burst fracture of second lumbar vertebra, sequela	trauma
S32.022	ICD10CM	Unstable burst fracture of second lumbar vertebra	trauma
S32.022A	ICD10CM	Unstable burst fracture of second lumbar vertebra, initial encounter for closed fracture	trauma
S32.022B	ICD10CM	Unstable burst fracture of second lumbar vertebra, initial encounter for open fracture	trauma
S32.022D	ICD10CM	Unstable burst fracture of second lumbar vertebra, subsequent encounter for fracture with routine healing	trauma
S32.022G	ICD10CM	Unstable burst fracture of second lumbar vertebra, subsequent encounter for fracture with delayed healing	trauma
S32.022K	ICD10CM	Unstable burst fracture of second lumbar vertebra, subsequent encounter for fracture with nonunion	trauma
S32.022S	ICD10CM	Unstable burst fracture of second lumbar vertebra, sequela	trauma
S32.028	ICD10CM	Other fracture of second lumbar vertebra	trauma
S32.028A	ICD10CM	Other fracture of second lumbar vertebra, initial encounter for closed fracture	trauma
S32.028B	ICD10CM	Other fracture of second lumbar vertebra, initial encounter for open fracture	trauma
S32.028D	ICD10CM	Other fracture of second lumbar vertebra, subsequent encounter for fracture with routine healing	trauma
S32.028G	ICD10CM	Other fracture of second lumbar vertebra, subsequent encounter for fracture with delayed healing	trauma
S32.028K	ICD10CM	Other fracture of second lumbar vertebra, subsequent encounter for fracture with nonunion	trauma
S32.028S	ICD10CM	Other fracture of second lumbar vertebra, sequela	trauma
S32.029	ICD10CM	Unspecified fracture of second lumbar vertebra	trauma
S32.029A	ICD10CM	Unspecified fracture of second lumbar vertebra, initial encounter for closed fracture	trauma
S32.029B	ICD10CM	Unspecified fracture of second lumbar vertebra, initial encounter for open fracture	trauma
S32.029D	ICD10CM	Unspecified fracture of second lumbar vertebra, subsequent encounter for fracture with routine healing	trauma
S32.029G	ICD10CM	Unspecified fracture of second lumbar vertebra, subsequent encounter for fracture with delayed healing	trauma
S32.029K	ICD10CM	Unspecified fracture of second lumbar vertebra, subsequent encounter for fracture with nonunion	trauma
S32.029S	ICD10CM	Unspecified fracture of second lumbar vertebra, sequela	trauma
S32.03	ICD10CM	Fracture of third lumbar vertebra	trauma
S32.030	ICD10CM	Wedge compression fracture of third lumbar vertebra	trauma
S32.030A	ICD10CM	Wedge compression fracture of third lumbar vertebra, initial encounter for closed fracture	trauma
S32.030B	ICD10CM	Wedge compression fracture of third lumbar vertebra, initial encounter for open fracture	trauma
S32.030D	ICD10CM	Wedge compression fracture of third lumbar vertebra, subsequent encounter for fracture with routine healing	trauma
S32.030G	ICD10CM	Wedge compression fracture of third lumbar vertebra, subsequent encounter for fracture with delayed healing	trauma
S32.030K	ICD10CM	Wedge compression fracture of third lumbar vertebra, subsequent encounter for fracture with nonunion	trauma
S32.030S	ICD10CM	Wedge compression fracture of third lumbar vertebra, sequela	trauma
S32.031	ICD10CM	Stable burst fracture of third lumbar vertebra	trauma
S32.031A	ICD10CM	Stable burst fracture of third lumbar vertebra, initial encounter for closed fracture	trauma
S32.031B	ICD10CM	Stable burst fracture of third lumbar vertebra, initial encounter for open fracture	trauma
S32.031D	ICD10CM	Stable burst fracture of third lumbar vertebra, subsequent encounter for fracture with routine healing	trauma
S32.031G	ICD10CM	Stable burst fracture of third lumbar vertebra, subsequent encounter for fracture with delayed healing	trauma
S32.031K	ICD10CM	Stable burst fracture of third lumbar vertebra, subsequent encounter for fracture with nonunion	trauma
S32.031S	ICD10CM	Stable burst fracture of third lumbar vertebra, sequela	trauma
S32.032	ICD10CM	Unstable burst fracture of third lumbar vertebra	trauma
S32.032A	ICD10CM	Unstable burst fracture of third lumbar vertebra, initial encounter for closed fracture	trauma
S32.032B	ICD10CM	Unstable burst fracture of third lumbar vertebra, initial encounter for open fracture	trauma
S32.032D	ICD10CM	Unstable burst fracture of third lumbar vertebra, subsequent encounter for fracture with routine healing	trauma
S32.032G	ICD10CM	Unstable burst fracture of third lumbar vertebra, subsequent encounter for fracture with delayed healing	trauma
S32.032K	ICD10CM	Unstable burst fracture of third lumbar vertebra, subsequent encounter for fracture with nonunion	trauma
S32.032S	ICD10CM	Unstable burst fracture of third lumbar vertebra, sequela	trauma
S32.038	ICD10CM	Other fracture of third lumbar vertebra	trauma
S32.038A	ICD10CM	Other fracture of third lumbar vertebra, initial encounter for closed fracture	trauma
S32.038B	ICD10CM	Other fracture of third lumbar vertebra, initial encounter for open fracture	trauma
S32.038D	ICD10CM	Other fracture of third lumbar vertebra, subsequent encounter for fracture with routine healing	trauma
S32.038G	ICD10CM	Other fracture of third lumbar vertebra, subsequent encounter for fracture with delayed healing	trauma
S32.038K	ICD10CM	Other fracture of third lumbar vertebra, subsequent encounter for fracture with nonunion	trauma
S32.038S	ICD10CM	Other fracture of third lumbar vertebra, sequela	trauma
S32.039	ICD10CM	Unspecified fracture of third lumbar vertebra	trauma
S32.039A	ICD10CM	Unspecified fracture of third lumbar vertebra, initial encounter for closed fracture	trauma
S32.039B	ICD10CM	Unspecified fracture of third lumbar vertebra, initial encounter for open fracture	trauma
S32.039D	ICD10CM	Unspecified fracture of third lumbar vertebra, subsequent encounter for fracture with routine healing	trauma
S32.039G	ICD10CM	Unspecified fracture of third lumbar vertebra, subsequent encounter for fracture with delayed healing	trauma
S32.039K	ICD10CM	Unspecified fracture of third lumbar vertebra, subsequent encounter for fracture with nonunion	trauma
S32.039S	ICD10CM	Unspecified fracture of third lumbar vertebra, sequela	trauma
S32.04	ICD10CM	Fracture of fourth lumbar vertebra	trauma
S32.040	ICD10CM	Wedge compression fracture of fourth lumbar vertebra	trauma
S32.040A	ICD10CM	Wedge compression fracture of fourth lumbar vertebra, initial encounter for closed fracture	trauma
S32.040B	ICD10CM	Wedge compression fracture of fourth lumbar vertebra, initial encounter for open fracture	trauma
S32.040D	ICD10CM	Wedge compression fracture of fourth lumbar vertebra, subsequent encounter for fracture with routine healing	trauma
S32.040G	ICD10CM	Wedge compression fracture of fourth lumbar vertebra, subsequent encounter for fracture with delayed healing	trauma
S32.040K	ICD10CM	Wedge compression fracture of fourth lumbar vertebra, subsequent encounter for fracture with nonunion	trauma
S32.040S	ICD10CM	Wedge compression fracture of fourth lumbar vertebra, sequela	trauma
S32.041	ICD10CM	Stable burst fracture of fourth lumbar vertebra	trauma
S32.041A	ICD10CM	Stable burst fracture of fourth lumbar vertebra, initial encounter for closed fracture	trauma
S32.041B	ICD10CM	Stable burst fracture of fourth lumbar vertebra, initial encounter for open fracture	trauma
S32.041D	ICD10CM	Stable burst fracture of fourth lumbar vertebra, subsequent encounter for fracture with routine healing	trauma
S32.041G	ICD10CM	Stable burst fracture of fourth lumbar vertebra, subsequent encounter for fracture with delayed healing	trauma
S32.041K	ICD10CM	Stable burst fracture of fourth lumbar vertebra, subsequent encounter for fracture with nonunion	trauma
S32.041S	ICD10CM	Stable burst fracture of fourth lumbar vertebra, sequela	trauma
S32.042	ICD10CM	Unstable burst fracture of fourth lumbar vertebra	trauma
S32.042A	ICD10CM	Unstable burst fracture of fourth lumbar vertebra, initial encounter for closed fracture	trauma
S32.042B	ICD10CM	Unstable burst fracture of fourth lumbar vertebra, initial encounter for open fracture	trauma
S32.042D	ICD10CM	Unstable burst fracture of fourth lumbar vertebra, subsequent encounter for fracture with routine healing	trauma
S32.042G	ICD10CM	Unstable burst fracture of fourth lumbar vertebra, subsequent encounter for fracture with delayed healing	trauma
S32.042K	ICD10CM	Unstable burst fracture of fourth lumbar vertebra, subsequent encounter for fracture with nonunion	trauma
S32.042S	ICD10CM	Unstable burst fracture of fourth lumbar vertebra, sequela	trauma
S32.048	ICD10CM	Other fracture of fourth lumbar vertebra	trauma
S32.048A	ICD10CM	Other fracture of fourth lumbar vertebra, initial encounter for closed fracture	trauma
S32.048B	ICD10CM	Other fracture of fourth lumbar vertebra, initial encounter for open fracture	trauma
S32.048D	ICD10CM	Other fracture of fourth lumbar vertebra, subsequent encounter for fracture with routine healing	trauma
S32.048G	ICD10CM	Other fracture of fourth lumbar vertebra, subsequent encounter for fracture with delayed healing	trauma
S32.048K	ICD10CM	Other fracture of fourth lumbar vertebra, subsequent encounter for fracture with nonunion	trauma
S32.048S	ICD10CM	Other fracture of fourth lumbar vertebra, sequela	trauma
S32.049	ICD10CM	Unspecified fracture of fourth lumbar vertebra	trauma
S32.049A	ICD10CM	Unspecified fracture of fourth lumbar vertebra, initial encounter for closed fracture	trauma
S32.049B	ICD10CM	Unspecified fracture of fourth lumbar vertebra, initial encounter for open fracture	trauma
S32.049D	ICD10CM	Unspecified fracture of fourth lumbar vertebra, subsequent encounter for fracture with routine healing	trauma
S32.049G	ICD10CM	Unspecified fracture of fourth lumbar vertebra, subsequent encounter for fracture with delayed healing	trauma
S32.049K	ICD10CM	Unspecified fracture of fourth lumbar vertebra, subsequent encounter for fracture with nonunion	trauma
S32.049S	ICD10CM	Unspecified fracture of fourth lumbar vertebra, sequela	trauma
S32.05	ICD10CM	Fracture of fifth lumbar vertebra	trauma
S32.050	ICD10CM	Wedge compression fracture of fifth lumbar vertebra	trauma
S32.050A	ICD10CM	Wedge compression fracture of fifth lumbar vertebra, initial encounter for closed fracture	trauma
S32.050B	ICD10CM	Wedge compression fracture of fifth lumbar vertebra, initial encounter for open fracture	trauma
S32.050D	ICD10CM	Wedge compression fracture of fifth lumbar vertebra, subsequent encounter for fracture with routine healing	trauma
S32.050G	ICD10CM	Wedge compression fracture of fifth lumbar vertebra, subsequent encounter for fracture with delayed healing	trauma
S32.050K	ICD10CM	Wedge compression fracture of fifth lumbar vertebra, subsequent encounter for fracture with nonunion	trauma
S32.050S	ICD10CM	Wedge compression fracture of fifth lumbar vertebra, sequela	trauma
S32.051	ICD10CM	Stable burst fracture of fifth lumbar vertebra	trauma
S32.051A	ICD10CM	Stable burst fracture of fifth lumbar vertebra, initial encounter for closed fracture	trauma
S32.051B	ICD10CM	Stable burst fracture of fifth lumbar vertebra, initial encounter for open fracture	trauma
S32.051D	ICD10CM	Stable burst fracture of fifth lumbar vertebra, subsequent encounter for fracture with routine healing	trauma
S32.051G	ICD10CM	Stable burst fracture of fifth lumbar vertebra, subsequent encounter for fracture with delayed healing	trauma
S32.051K	ICD10CM	Stable burst fracture of fifth lumbar vertebra, subsequent encounter for fracture with nonunion	trauma
S32.051S	ICD10CM	Stable burst fracture of fifth lumbar vertebra, sequela	trauma
S32.052	ICD10CM	Unstable burst fracture of fifth lumbar vertebra	trauma
S32.052A	ICD10CM	Unstable burst fracture of fifth lumbar vertebra, initial encounter for closed fracture	trauma
S32.052B	ICD10CM	Unstable burst fracture of fifth lumbar vertebra, initial encounter for open fracture	trauma
S32.052D	ICD10CM	Unstable burst fracture of fifth lumbar vertebra, subsequent encounter for fracture with routine healing	trauma
S32.052G	ICD10CM	Unstable burst fracture of fifth lumbar vertebra, subsequent encounter for fracture with delayed healing	trauma
S32.052K	ICD10CM	Unstable burst fracture of fifth lumbar vertebra, subsequent encounter for fracture with nonunion	trauma
S32.052S	ICD10CM	Unstable burst fracture of fifth lumbar vertebra, sequela	trauma
S32.058	ICD10CM	Other fracture of fifth lumbar vertebra	trauma
S32.058A	ICD10CM	Other fracture of fifth lumbar vertebra, initial encounter for closed fracture	trauma
S32.058B	ICD10CM	Other fracture of fifth lumbar vertebra, initial encounter for open fracture	trauma
S32.058D	ICD10CM	Other fracture of fifth lumbar vertebra, subsequent encounter for fracture with routine healing	trauma
S32.058G	ICD10CM	Other fracture of fifth lumbar vertebra, subsequent encounter for fracture with delayed healing	trauma
S32.058K	ICD10CM	Other fracture of fifth lumbar vertebra, subsequent encounter for fracture with nonunion	trauma
S32.058S	ICD10CM	Other fracture of fifth lumbar vertebra, sequela	trauma
S32.059	ICD10CM	Unspecified fracture of fifth lumbar vertebra	trauma
S32.059A	ICD10CM	Unspecified fracture of fifth lumbar vertebra, initial encounter for closed fracture	trauma
S32.059B	ICD10CM	Unspecified fracture of fifth lumbar vertebra, initial encounter for open fracture	trauma
S32.059D	ICD10CM	Unspecified fracture of fifth lumbar vertebra, subsequent encounter for fracture with routine healing	trauma
S32.059G	ICD10CM	Unspecified fracture of fifth lumbar vertebra, subsequent encounter for fracture with delayed healing	trauma
S32.059K	ICD10CM	Unspecified fracture of fifth lumbar vertebra, subsequent encounter for fracture with nonunion	trauma
S32.059S	ICD10CM	Unspecified fracture of fifth lumbar vertebra, sequela	trauma
S32.1	ICD10CM	Fracture of sacrum	trauma
S32.10	ICD10CM	Unspecified fracture of sacrum	trauma
S32.10XA	ICD10CM	Unspecified fracture of sacrum, initial encounter for closed fracture	trauma
S32.10XB	ICD10CM	Unspecified fracture of sacrum, initial encounter for open fracture	trauma
S32.10XD	ICD10CM	Unspecified fracture of sacrum, subsequent encounter for fracture with routine healing	trauma
S32.10XG	ICD10CM	Unspecified fracture of sacrum, subsequent encounter for fracture with delayed healing	trauma
S32.10XK	ICD10CM	Unspecified fracture of sacrum, subsequent encounter for fracture with nonunion	trauma
S32.10XS	ICD10CM	Unspecified fracture of sacrum, sequela	trauma
S32.11	ICD10CM	Zone I fracture of sacrum	trauma
S32.110	ICD10CM	Nondisplaced Zone I fracture of sacrum	trauma
S32.110A	ICD10CM	Nondisplaced Zone I fracture of sacrum, initial encounter for closed fracture	trauma
S32.110B	ICD10CM	Nondisplaced Zone I fracture of sacrum, initial encounter for open fracture	trauma
S32.110D	ICD10CM	Nondisplaced Zone I fracture of sacrum, subsequent encounter for fracture with routine healing	trauma
S32.110G	ICD10CM	Nondisplaced Zone I fracture of sacrum, subsequent encounter for fracture with delayed healing	trauma
S32.110K	ICD10CM	Nondisplaced Zone I fracture of sacrum, subsequent encounter for fracture with nonunion	trauma
S32.110S	ICD10CM	Nondisplaced Zone I fracture of sacrum, sequela	trauma
S32.111	ICD10CM	Minimally displaced Zone I fracture of sacrum	trauma
S32.111A	ICD10CM	Minimally displaced Zone I fracture of sacrum, initial encounter for closed fracture	trauma
S32.111B	ICD10CM	Minimally displaced Zone I fracture of sacrum, initial encounter for open fracture	trauma
S32.111D	ICD10CM	Minimally displaced Zone I fracture of sacrum, subsequent encounter for fracture with routine healing	trauma
S32.111G	ICD10CM	Minimally displaced Zone I fracture of sacrum, subsequent encounter for fracture with delayed healing	trauma
S32.111K	ICD10CM	Minimally displaced Zone I fracture of sacrum, subsequent encounter for fracture with nonunion	trauma
S32.111S	ICD10CM	Minimally displaced Zone I fracture of sacrum, sequela	trauma
S32.112	ICD10CM	Severely displaced Zone I fracture of sacrum	trauma
S32.112A	ICD10CM	Severely displaced Zone I fracture of sacrum, initial encounter for closed fracture	trauma
S32.112B	ICD10CM	Severely displaced Zone I fracture of sacrum, initial encounter for open fracture	trauma
S32.112D	ICD10CM	Severely displaced Zone I fracture of sacrum, subsequent encounter for fracture with routine healing	trauma
S32.112G	ICD10CM	Severely displaced Zone I fracture of sacrum, subsequent encounter for fracture with delayed healing	trauma
S32.112K	ICD10CM	Severely displaced Zone I fracture of sacrum, subsequent encounter for fracture with nonunion	trauma
S32.112S	ICD10CM	Severely displaced Zone I fracture of sacrum, sequela	trauma
S32.119	ICD10CM	Unspecified Zone I fracture of sacrum	trauma
S32.119A	ICD10CM	Unspecified Zone I fracture of sacrum, initial encounter for closed fracture	trauma
S32.119B	ICD10CM	Unspecified Zone I fracture of sacrum, initial encounter for open fracture	trauma
S32.119D	ICD10CM	Unspecified Zone I fracture of sacrum, subsequent encounter for fracture with routine healing	trauma
S32.119G	ICD10CM	Unspecified Zone I fracture of sacrum, subsequent encounter for fracture with delayed healing	trauma
S32.119K	ICD10CM	Unspecified Zone I fracture of sacrum, subsequent encounter for fracture with nonunion	trauma
S32.119S	ICD10CM	Unspecified Zone I fracture of sacrum, sequela	trauma
S32.12	ICD10CM	Zone II fracture of sacrum	trauma
S32.120	ICD10CM	Nondisplaced Zone II fracture of sacrum	trauma
S32.120A	ICD10CM	Nondisplaced Zone II fracture of sacrum, initial encounter for closed fracture	trauma
S32.120B	ICD10CM	Nondisplaced Zone II fracture of sacrum, initial encounter for open fracture	trauma
S32.120D	ICD10CM	Nondisplaced Zone II fracture of sacrum, subsequent encounter for fracture with routine healing	trauma
S32.120G	ICD10CM	Nondisplaced Zone II fracture of sacrum, subsequent encounter for fracture with delayed healing	trauma
S32.120K	ICD10CM	Nondisplaced Zone II fracture of sacrum, subsequent encounter for fracture with nonunion	trauma
S32.120S	ICD10CM	Nondisplaced Zone II fracture of sacrum, sequela	trauma
S32.121	ICD10CM	Minimally displaced Zone II fracture of sacrum	trauma
S32.121A	ICD10CM	Minimally displaced Zone II fracture of sacrum, initial encounter for closed fracture	trauma
S32.121B	ICD10CM	Minimally displaced Zone II fracture of sacrum, initial encounter for open fracture	trauma
S32.121D	ICD10CM	Minimally displaced Zone II fracture of sacrum, subsequent encounter for fracture with routine healing	trauma
S32.121G	ICD10CM	Minimally displaced Zone II fracture of sacrum, subsequent encounter for fracture with delayed healing	trauma
S32.121K	ICD10CM	Minimally displaced Zone II fracture of sacrum, subsequent encounter for fracture with nonunion	trauma
S32.121S	ICD10CM	Minimally displaced Zone II fracture of sacrum, sequela	trauma
S32.122	ICD10CM	Severely displaced Zone II fracture of sacrum	trauma
S32.122A	ICD10CM	Severely displaced Zone II fracture of sacrum, initial encounter for closed fracture	trauma
S32.122B	ICD10CM	Severely displaced Zone II fracture of sacrum, initial encounter for open fracture	trauma
S32.122D	ICD10CM	Severely displaced Zone II fracture of sacrum, subsequent encounter for fracture with routine healing	trauma
S32.122G	ICD10CM	Severely displaced Zone II fracture of sacrum, subsequent encounter for fracture with delayed healing	trauma
S32.122K	ICD10CM	Severely displaced Zone II fracture of sacrum, subsequent encounter for fracture with nonunion	trauma
S32.122S	ICD10CM	Severely displaced Zone II fracture of sacrum, sequela	trauma
S32.129	ICD10CM	Unspecified Zone II fracture of sacrum	trauma
S32.129A	ICD10CM	Unspecified Zone II fracture of sacrum, initial encounter for closed fracture	trauma
S32.129B	ICD10CM	Unspecified Zone II fracture of sacrum, initial encounter for open fracture	trauma
S32.129D	ICD10CM	Unspecified Zone II fracture of sacrum, subsequent encounter for fracture with routine healing	trauma
S32.129G	ICD10CM	Unspecified Zone II fracture of sacrum, subsequent encounter for fracture with delayed healing	trauma
S32.129K	ICD10CM	Unspecified Zone II fracture of sacrum, subsequent encounter for fracture with nonunion	trauma
S32.129S	ICD10CM	Unspecified Zone II fracture of sacrum, sequela	trauma
S32.13	ICD10CM	Zone III fracture of sacrum	trauma
S32.130	ICD10CM	Nondisplaced Zone III fracture of sacrum	trauma
S32.130A	ICD10CM	Nondisplaced Zone III fracture of sacrum, initial encounter for closed fracture	trauma
S32.130B	ICD10CM	Nondisplaced Zone III fracture of sacrum, initial encounter for open fracture	trauma
S32.130D	ICD10CM	Nondisplaced Zone III fracture of sacrum, subsequent encounter for fracture with routine healing	trauma
S32.130G	ICD10CM	Nondisplaced Zone III fracture of sacrum, subsequent encounter for fracture with delayed healing	trauma
S32.130K	ICD10CM	Nondisplaced Zone III fracture of sacrum, subsequent encounter for fracture with nonunion	trauma
S32.130S	ICD10CM	Nondisplaced Zone III fracture of sacrum, sequela	trauma
S32.131	ICD10CM	Minimally displaced Zone III fracture of sacrum	trauma
S32.131A	ICD10CM	Minimally displaced Zone III fracture of sacrum, initial encounter for closed fracture	trauma
S32.131B	ICD10CM	Minimally displaced Zone III fracture of sacrum, initial encounter for open fracture	trauma
S32.131D	ICD10CM	Minimally displaced Zone III fracture of sacrum, subsequent encounter for fracture with routine healing	trauma
S32.131G	ICD10CM	Minimally displaced Zone III fracture of sacrum, subsequent encounter for fracture with delayed healing	trauma
S32.131K	ICD10CM	Minimally displaced Zone III fracture of sacrum, subsequent encounter for fracture with nonunion	trauma
S32.131S	ICD10CM	Minimally displaced Zone III fracture of sacrum, sequela	trauma
S32.132	ICD10CM	Severely displaced Zone III fracture of sacrum	trauma
S32.132A	ICD10CM	Severely displaced Zone III fracture of sacrum, initial encounter for closed fracture	trauma
S32.132B	ICD10CM	Severely displaced Zone III fracture of sacrum, initial encounter for open fracture	trauma
S32.132D	ICD10CM	Severely displaced Zone III fracture of sacrum, subsequent encounter for fracture with routine healing	trauma
S32.132G	ICD10CM	Severely displaced Zone III fracture of sacrum, subsequent encounter for fracture with delayed healing	trauma
S32.132K	ICD10CM	Severely displaced Zone III fracture of sacrum, subsequent encounter for fracture with nonunion	trauma
S32.132S	ICD10CM	Severely displaced Zone III fracture of sacrum, sequela	trauma
S32.139	ICD10CM	Unspecified Zone III fracture of sacrum	trauma
S32.139A	ICD10CM	Unspecified Zone III fracture of sacrum, initial encounter for closed fracture	trauma
S32.139B	ICD10CM	Unspecified Zone III fracture of sacrum, initial encounter for open fracture	trauma
S32.139D	ICD10CM	Unspecified Zone III fracture of sacrum, subsequent encounter for fracture with routine healing	trauma
S32.139G	ICD10CM	Unspecified Zone III fracture of sacrum, subsequent encounter for fracture with delayed healing	trauma
S32.139K	ICD10CM	Unspecified Zone III fracture of sacrum, subsequent encounter for fracture with nonunion	trauma
S32.139S	ICD10CM	Unspecified Zone III fracture of sacrum, sequela	trauma
S32.14	ICD10CM	Type 1 fracture of sacrum	trauma
S32.14XA	ICD10CM	Type 1 fracture of sacrum, initial encounter for closed fracture	trauma
S32.14XB	ICD10CM	Type 1 fracture of sacrum, initial encounter for open fracture	trauma
S32.14XD	ICD10CM	Type 1 fracture of sacrum, subsequent encounter for fracture with routine healing	trauma
S32.14XG	ICD10CM	Type 1 fracture of sacrum, subsequent encounter for fracture with delayed healing	trauma
S32.14XK	ICD10CM	Type 1 fracture of sacrum, subsequent encounter for fracture with nonunion	trauma
S32.14XS	ICD10CM	Type 1 fracture of sacrum, sequela	trauma
S32.15	ICD10CM	Type 2 fracture of sacrum	trauma
S32.15XA	ICD10CM	Type 2 fracture of sacrum, initial encounter for closed fracture	trauma
S32.15XB	ICD10CM	Type 2 fracture of sacrum, initial encounter for open fracture	trauma
S32.15XD	ICD10CM	Type 2 fracture of sacrum, subsequent encounter for fracture with routine healing	trauma
S32.15XG	ICD10CM	Type 2 fracture of sacrum, subsequent encounter for fracture with delayed healing	trauma
S32.15XK	ICD10CM	Type 2 fracture of sacrum, subsequent encounter for fracture with nonunion	trauma
S32.15XS	ICD10CM	Type 2 fracture of sacrum, sequela	trauma
S32.16	ICD10CM	Type 3 fracture of sacrum	trauma
S32.16XA	ICD10CM	Type 3 fracture of sacrum, initial encounter for closed fracture	trauma
S32.16XB	ICD10CM	Type 3 fracture of sacrum, initial encounter for open fracture	trauma
S32.16XD	ICD10CM	Type 3 fracture of sacrum, subsequent encounter for fracture with routine healing	trauma
S32.16XG	ICD10CM	Type 3 fracture of sacrum, subsequent encounter for fracture with delayed healing	trauma
S32.16XK	ICD10CM	Type 3 fracture of sacrum, subsequent encounter for fracture with nonunion	trauma
S32.16XS	ICD10CM	Type 3 fracture of sacrum, sequela	trauma
S32.17	ICD10CM	Type 4 fracture of sacrum	trauma
S32.17XA	ICD10CM	Type 4 fracture of sacrum, initial encounter for closed fracture	trauma
S32.17XB	ICD10CM	Type 4 fracture of sacrum, initial encounter for open fracture	trauma
S32.17XD	ICD10CM	Type 4 fracture of sacrum, subsequent encounter for fracture with routine healing	trauma
S32.17XG	ICD10CM	Type 4 fracture of sacrum, subsequent encounter for fracture with delayed healing	trauma
S32.17XK	ICD10CM	Type 4 fracture of sacrum, subsequent encounter for fracture with nonunion	trauma
S32.17XS	ICD10CM	Type 4 fracture of sacrum, sequela	trauma
S32.19	ICD10CM	Other fracture of sacrum	trauma
S32.19XA	ICD10CM	Other fracture of sacrum, initial encounter for closed fracture	trauma
S32.19XB	ICD10CM	Other fracture of sacrum, initial encounter for open fracture	trauma
S32.19XD	ICD10CM	Other fracture of sacrum, subsequent encounter for fracture with routine healing	trauma
S32.19XG	ICD10CM	Other fracture of sacrum, subsequent encounter for fracture with delayed healing	trauma
S32.19XK	ICD10CM	Other fracture of sacrum, subsequent encounter for fracture with nonunion	trauma
S32.19XS	ICD10CM	Other fracture of sacrum, sequela	trauma
S32.2	ICD10CM	Fracture of coccyx	trauma
S32.2XXA	ICD10CM	Fracture of coccyx, initial encounter for closed fracture	trauma
S32.2XXB	ICD10CM	Fracture of coccyx, initial encounter for open fracture	trauma
S32.2XXD	ICD10CM	Fracture of coccyx, subsequent encounter for fracture with routine healing	trauma
S32.2XXG	ICD10CM	Fracture of coccyx, subsequent encounter for fracture with delayed healing	trauma
S32.2XXK	ICD10CM	Fracture of coccyx, subsequent encounter for fracture with nonunion	trauma
S32.2XXS	ICD10CM	Fracture of coccyx, sequela	trauma
S32.3	ICD10CM	Fracture of ilium	trauma
S32.30	ICD10CM	Unspecified fracture of ilium	trauma
S32.301	ICD10CM	Unspecified fracture of right ilium	trauma
S32.301A	ICD10CM	Unspecified fracture of right ilium, initial encounter for closed fracture	trauma
S32.301B	ICD10CM	Unspecified fracture of right ilium, initial encounter for open fracture	trauma
S32.301D	ICD10CM	Unspecified fracture of right ilium, subsequent encounter for fracture with routine healing	trauma
S32.301G	ICD10CM	Unspecified fracture of right ilium, subsequent encounter for fracture with delayed healing	trauma
S32.301K	ICD10CM	Unspecified fracture of right ilium, subsequent encounter for fracture with nonunion	trauma
S32.301S	ICD10CM	Unspecified fracture of right ilium, sequela	trauma
S32.302	ICD10CM	Unspecified fracture of left ilium	trauma
S32.302A	ICD10CM	Unspecified fracture of left ilium, initial encounter for closed fracture	trauma
S32.302B	ICD10CM	Unspecified fracture of left ilium, initial encounter for open fracture	trauma
S32.302D	ICD10CM	Unspecified fracture of left ilium, subsequent encounter for fracture with routine healing	trauma
S32.302G	ICD10CM	Unspecified fracture of left ilium, subsequent encounter for fracture with delayed healing	trauma
S32.302K	ICD10CM	Unspecified fracture of left ilium, subsequent encounter for fracture with nonunion	trauma
S32.302S	ICD10CM	Unspecified fracture of left ilium, sequela	trauma
S32.309	ICD10CM	Unspecified fracture of unspecified ilium	trauma
S32.309A	ICD10CM	Unspecified fracture of unspecified ilium, initial encounter for closed fracture	trauma
S32.309B	ICD10CM	Unspecified fracture of unspecified ilium, initial encounter for open fracture	trauma
S32.309D	ICD10CM	Unspecified fracture of unspecified ilium, subsequent encounter for fracture with routine healing	trauma
S32.309G	ICD10CM	Unspecified fracture of unspecified ilium, subsequent encounter for fracture with delayed healing	trauma
S32.309K	ICD10CM	Unspecified fracture of unspecified ilium, subsequent encounter for fracture with nonunion	trauma
S32.309S	ICD10CM	Unspecified fracture of unspecified ilium, sequela	trauma
S32.31	ICD10CM	Avulsion fracture of ilium	trauma
S32.311	ICD10CM	Displaced avulsion fracture of right ilium	trauma
S32.311A	ICD10CM	Displaced avulsion fracture of right ilium, initial encounter for closed fracture	trauma
S32.311B	ICD10CM	Displaced avulsion fracture of right ilium, initial encounter for open fracture	trauma
S32.311D	ICD10CM	Displaced avulsion fracture of right ilium, subsequent encounter for fracture with routine healing	trauma
S32.311G	ICD10CM	Displaced avulsion fracture of right ilium, subsequent encounter for fracture with delayed healing	trauma
S32.311K	ICD10CM	Displaced avulsion fracture of right ilium, subsequent encounter for fracture with nonunion	trauma
S32.311S	ICD10CM	Displaced avulsion fracture of right ilium, sequela	trauma
S32.312	ICD10CM	Displaced avulsion fracture of left ilium	trauma
S32.312A	ICD10CM	Displaced avulsion fracture of left ilium, initial encounter for closed fracture	trauma
S32.312B	ICD10CM	Displaced avulsion fracture of left ilium, initial encounter for open fracture	trauma
S32.312D	ICD10CM	Displaced avulsion fracture of left ilium, subsequent encounter for fracture with routine healing	trauma
S32.312G	ICD10CM	Displaced avulsion fracture of left ilium, subsequent encounter for fracture with delayed healing	trauma
S32.312K	ICD10CM	Displaced avulsion fracture of left ilium, subsequent encounter for fracture with nonunion	trauma
S32.312S	ICD10CM	Displaced avulsion fracture of left ilium, sequela	trauma
S32.313	ICD10CM	Displaced avulsion fracture of unspecified ilium	trauma
S32.313A	ICD10CM	Displaced avulsion fracture of unspecified ilium, initial encounter for closed fracture	trauma
S32.313B	ICD10CM	Displaced avulsion fracture of unspecified ilium, initial encounter for open fracture	trauma
S32.313D	ICD10CM	Displaced avulsion fracture of unspecified ilium, subsequent encounter for fracture with routine healing	trauma
S32.313G	ICD10CM	Displaced avulsion fracture of unspecified ilium, subsequent encounter for fracture with delayed healing	trauma
S32.313K	ICD10CM	Displaced avulsion fracture of unspecified ilium, subsequent encounter for fracture with nonunion	trauma
S32.313S	ICD10CM	Displaced avulsion fracture of unspecified ilium, sequela	trauma
S32.314	ICD10CM	Nondisplaced avulsion fracture of right ilium	trauma
S32.314A	ICD10CM	Nondisplaced avulsion fracture of right ilium, initial encounter for closed fracture	trauma
S32.314B	ICD10CM	Nondisplaced avulsion fracture of right ilium, initial encounter for open fracture	trauma
S32.314D	ICD10CM	Nondisplaced avulsion fracture of right ilium, subsequent encounter for fracture with routine healing	trauma
S32.314G	ICD10CM	Nondisplaced avulsion fracture of right ilium, subsequent encounter for fracture with delayed healing	trauma
S32.314K	ICD10CM	Nondisplaced avulsion fracture of right ilium, subsequent encounter for fracture with nonunion	trauma
S32.314S	ICD10CM	Nondisplaced avulsion fracture of right ilium, sequela	trauma
S32.315	ICD10CM	Nondisplaced avulsion fracture of left ilium	trauma
S32.315A	ICD10CM	Nondisplaced avulsion fracture of left ilium, initial encounter for closed fracture	trauma
S32.315B	ICD10CM	Nondisplaced avulsion fracture of left ilium, initial encounter for open fracture	trauma
S32.315D	ICD10CM	Nondisplaced avulsion fracture of left ilium, subsequent encounter for fracture with routine healing	trauma
S32.315G	ICD10CM	Nondisplaced avulsion fracture of left ilium, subsequent encounter for fracture with delayed healing	trauma
S32.315K	ICD10CM	Nondisplaced avulsion fracture of left ilium, subsequent encounter for fracture with nonunion	trauma
S32.315S	ICD10CM	Nondisplaced avulsion fracture of left ilium, sequela	trauma
S32.316	ICD10CM	Nondisplaced avulsion fracture of unspecified ilium	trauma
S32.316A	ICD10CM	Nondisplaced avulsion fracture of unspecified ilium, initial encounter for closed fracture	trauma
S32.316B	ICD10CM	Nondisplaced avulsion fracture of unspecified ilium, initial encounter for open fracture	trauma
S32.316D	ICD10CM	Nondisplaced avulsion fracture of unspecified ilium, subsequent encounter for fracture with routine healing	trauma
S32.316G	ICD10CM	Nondisplaced avulsion fracture of unspecified ilium, subsequent encounter for fracture with delayed healing	trauma
S32.316K	ICD10CM	Nondisplaced avulsion fracture of unspecified ilium, subsequent encounter for fracture with nonunion	trauma
S32.316S	ICD10CM	Nondisplaced avulsion fracture of unspecified ilium, sequela	trauma
S32.39	ICD10CM	Other fracture of ilium	trauma
S32.391	ICD10CM	Other fracture of right ilium	trauma
S32.391A	ICD10CM	Other fracture of right ilium, initial encounter for closed fracture	trauma
S32.391B	ICD10CM	Other fracture of right ilium, initial encounter for open fracture	trauma
S32.391D	ICD10CM	Other fracture of right ilium, subsequent encounter for fracture with routine healing	trauma
S32.391G	ICD10CM	Other fracture of right ilium, subsequent encounter for fracture with delayed healing	trauma
S32.391K	ICD10CM	Other fracture of right ilium, subsequent encounter for fracture with nonunion	trauma
S32.391S	ICD10CM	Other fracture of right ilium, sequela	trauma
S32.392	ICD10CM	Other fracture of left ilium	trauma
S32.392A	ICD10CM	Other fracture of left ilium, initial encounter for closed fracture	trauma
S32.392B	ICD10CM	Other fracture of left ilium, initial encounter for open fracture	trauma
S32.392D	ICD10CM	Other fracture of left ilium, subsequent encounter for fracture with routine healing	trauma
S32.392G	ICD10CM	Other fracture of left ilium, subsequent encounter for fracture with delayed healing	trauma
S32.392K	ICD10CM	Other fracture of left ilium, subsequent encounter for fracture with nonunion	trauma
S32.392S	ICD10CM	Other fracture of left ilium, sequela	trauma
S32.399	ICD10CM	Other fracture of unspecified ilium	trauma
S32.399A	ICD10CM	Other fracture of unspecified ilium, initial encounter for closed fracture	trauma
S32.399B	ICD10CM	Other fracture of unspecified ilium, initial encounter for open fracture	trauma
S32.399D	ICD10CM	Other fracture of unspecified ilium, subsequent encounter for fracture with routine healing	trauma
S32.399G	ICD10CM	Other fracture of unspecified ilium, subsequent encounter for fracture with delayed healing	trauma
S32.399K	ICD10CM	Other fracture of unspecified ilium, subsequent encounter for fracture with nonunion	trauma
S32.399S	ICD10CM	Other fracture of unspecified ilium, sequela	trauma
S32.4	ICD10CM	Fracture of acetabulum	trauma
S32.40	ICD10CM	Unspecified fracture of acetabulum	trauma
S32.401	ICD10CM	Unspecified fracture of right acetabulum	trauma
S32.401A	ICD10CM	Unspecified fracture of right acetabulum, initial encounter for closed fracture	trauma
S32.401B	ICD10CM	Unspecified fracture of right acetabulum, initial encounter for open fracture	trauma
S32.401D	ICD10CM	Unspecified fracture of right acetabulum, subsequent encounter for fracture with routine healing	trauma
S32.401G	ICD10CM	Unspecified fracture of right acetabulum, subsequent encounter for fracture with delayed healing	trauma
S32.401K	ICD10CM	Unspecified fracture of right acetabulum, subsequent encounter for fracture with nonunion	trauma
S32.401S	ICD10CM	Unspecified fracture of right acetabulum, sequela	trauma
S32.402	ICD10CM	Unspecified fracture of left acetabulum	trauma
S32.402A	ICD10CM	Unspecified fracture of left acetabulum, initial encounter for closed fracture	trauma
S32.402B	ICD10CM	Unspecified fracture of left acetabulum, initial encounter for open fracture	trauma
S32.402D	ICD10CM	Unspecified fracture of left acetabulum, subsequent encounter for fracture with routine healing	trauma
S32.402G	ICD10CM	Unspecified fracture of left acetabulum, subsequent encounter for fracture with delayed healing	trauma
S32.402K	ICD10CM	Unspecified fracture of left acetabulum, subsequent encounter for fracture with nonunion	trauma
S32.402S	ICD10CM	Unspecified fracture of left acetabulum, sequela	trauma
S32.409	ICD10CM	Unspecified fracture of unspecified acetabulum	trauma
S32.409A	ICD10CM	Unspecified fracture of unspecified acetabulum, initial encounter for closed fracture	trauma
S32.409B	ICD10CM	Unspecified fracture of unspecified acetabulum, initial encounter for open fracture	trauma
S32.409D	ICD10CM	Unspecified fracture of unspecified acetabulum, subsequent encounter for fracture with routine healing	trauma
S32.409G	ICD10CM	Unspecified fracture of unspecified acetabulum, subsequent encounter for fracture with delayed healing	trauma
S32.409K	ICD10CM	Unspecified fracture of unspecified acetabulum, subsequent encounter for fracture with nonunion	trauma
S32.409S	ICD10CM	Unspecified fracture of unspecified acetabulum, sequela	trauma
S32.41	ICD10CM	Fracture of anterior wall of acetabulum	trauma
S32.411	ICD10CM	Displaced fracture of anterior wall of right acetabulum	trauma
S32.411A	ICD10CM	Displaced fracture of anterior wall of right acetabulum, initial encounter for closed fracture	trauma
S32.411B	ICD10CM	Displaced fracture of anterior wall of right acetabulum, initial encounter for open fracture	trauma
S32.411D	ICD10CM	Displaced fracture of anterior wall of right acetabulum, subsequent encounter for fracture with routine healing	trauma
S32.411G	ICD10CM	Displaced fracture of anterior wall of right acetabulum, subsequent encounter for fracture with delayed healing	trauma
S32.411K	ICD10CM	Displaced fracture of anterior wall of right acetabulum, subsequent encounter for fracture with nonunion	trauma
S32.411S	ICD10CM	Displaced fracture of anterior wall of right acetabulum, sequela	trauma
S32.412	ICD10CM	Displaced fracture of anterior wall of left acetabulum	trauma
S32.412A	ICD10CM	Displaced fracture of anterior wall of left acetabulum, initial encounter for closed fracture	trauma
S32.412B	ICD10CM	Displaced fracture of anterior wall of left acetabulum, initial encounter for open fracture	trauma
S32.412D	ICD10CM	Displaced fracture of anterior wall of left acetabulum, subsequent encounter for fracture with routine healing	trauma
S32.412G	ICD10CM	Displaced fracture of anterior wall of left acetabulum, subsequent encounter for fracture with delayed healing	trauma
S32.412K	ICD10CM	Displaced fracture of anterior wall of left acetabulum, subsequent encounter for fracture with nonunion	trauma
S32.412S	ICD10CM	Displaced fracture of anterior wall of left acetabulum, sequela	trauma
S32.413	ICD10CM	Displaced fracture of anterior wall of unspecified acetabulum	trauma
S32.413A	ICD10CM	Displaced fracture of anterior wall of unspecified acetabulum, initial encounter for closed fracture	trauma
S32.413B	ICD10CM	Displaced fracture of anterior wall of unspecified acetabulum, initial encounter for open fracture	trauma
S32.413D	ICD10CM	Displaced fracture of anterior wall of unspecified acetabulum, subsequent encounter for fracture with routine healing	trauma
S32.413G	ICD10CM	Displaced fracture of anterior wall of unspecified acetabulum, subsequent encounter for fracture with delayed healing	trauma
S32.413K	ICD10CM	Displaced fracture of anterior wall of unspecified acetabulum, subsequent encounter for fracture with nonunion	trauma
S32.413S	ICD10CM	Displaced fracture of anterior wall of unspecified acetabulum, sequela	trauma
S32.414	ICD10CM	Nondisplaced fracture of anterior wall of right acetabulum	trauma
S32.414A	ICD10CM	Nondisplaced fracture of anterior wall of right acetabulum, initial encounter for closed fracture	trauma
S32.414B	ICD10CM	Nondisplaced fracture of anterior wall of right acetabulum, initial encounter for open fracture	trauma
S32.414D	ICD10CM	Nondisplaced fracture of anterior wall of right acetabulum, subsequent encounter for fracture with routine healing	trauma
S32.414G	ICD10CM	Nondisplaced fracture of anterior wall of right acetabulum, subsequent encounter for fracture with delayed healing	trauma
S32.414K	ICD10CM	Nondisplaced fracture of anterior wall of right acetabulum, subsequent encounter for fracture with nonunion	trauma
S32.414S	ICD10CM	Nondisplaced fracture of anterior wall of right acetabulum, sequela	trauma
S32.415	ICD10CM	Nondisplaced fracture of anterior wall of left acetabulum	trauma
S32.415A	ICD10CM	Nondisplaced fracture of anterior wall of left acetabulum, initial encounter for closed fracture	trauma
S32.415B	ICD10CM	Nondisplaced fracture of anterior wall of left acetabulum, initial encounter for open fracture	trauma
S32.415D	ICD10CM	Nondisplaced fracture of anterior wall of left acetabulum, subsequent encounter for fracture with routine healing	trauma
S32.415G	ICD10CM	Nondisplaced fracture of anterior wall of left acetabulum, subsequent encounter for fracture with delayed healing	trauma
S32.415K	ICD10CM	Nondisplaced fracture of anterior wall of left acetabulum, subsequent encounter for fracture with nonunion	trauma
S32.415S	ICD10CM	Nondisplaced fracture of anterior wall of left acetabulum, sequela	trauma
S32.416	ICD10CM	Nondisplaced fracture of anterior wall of unspecified acetabulum	trauma
S32.416A	ICD10CM	Nondisplaced fracture of anterior wall of unspecified acetabulum, initial encounter for closed fracture	trauma
S32.416B	ICD10CM	Nondisplaced fracture of anterior wall of unspecified acetabulum, initial encounter for open fracture	trauma
S32.416D	ICD10CM	Nondisplaced fracture of anterior wall of unspecified acetabulum, subsequent encounter for fracture with routine healing	trauma
S32.416G	ICD10CM	Nondisplaced fracture of anterior wall of unspecified acetabulum, subsequent encounter for fracture with delayed healing	trauma
S32.416K	ICD10CM	Nondisplaced fracture of anterior wall of unspecified acetabulum, subsequent encounter for fracture with nonunion	trauma
S32.416S	ICD10CM	Nondisplaced fracture of anterior wall of unspecified acetabulum, sequela	trauma
S32.42	ICD10CM	Fracture of posterior wall of acetabulum	trauma
S32.421	ICD10CM	Displaced fracture of posterior wall of right acetabulum	trauma
S32.421A	ICD10CM	Displaced fracture of posterior wall of right acetabulum, initial encounter for closed fracture	trauma
S32.421B	ICD10CM	Displaced fracture of posterior wall of right acetabulum, initial encounter for open fracture	trauma
S32.421D	ICD10CM	Displaced fracture of posterior wall of right acetabulum, subsequent encounter for fracture with routine healing	trauma
S32.421G	ICD10CM	Displaced fracture of posterior wall of right acetabulum, subsequent encounter for fracture with delayed healing	trauma
S32.421K	ICD10CM	Displaced fracture of posterior wall of right acetabulum, subsequent encounter for fracture with nonunion	trauma
S32.421S	ICD10CM	Displaced fracture of posterior wall of right acetabulum, sequela	trauma
S32.422	ICD10CM	Displaced fracture of posterior wall of left acetabulum	trauma
S32.422A	ICD10CM	Displaced fracture of posterior wall of left acetabulum, initial encounter for closed fracture	trauma
S32.422B	ICD10CM	Displaced fracture of posterior wall of left acetabulum, initial encounter for open fracture	trauma
S32.422D	ICD10CM	Displaced fracture of posterior wall of left acetabulum, subsequent encounter for fracture with routine healing	trauma
S32.422G	ICD10CM	Displaced fracture of posterior wall of left acetabulum, subsequent encounter for fracture with delayed healing	trauma
S32.422K	ICD10CM	Displaced fracture of posterior wall of left acetabulum, subsequent encounter for fracture with nonunion	trauma
S32.422S	ICD10CM	Displaced fracture of posterior wall of left acetabulum, sequela	trauma
S32.423	ICD10CM	Displaced fracture of posterior wall of unspecified acetabulum	trauma
S32.423A	ICD10CM	Displaced fracture of posterior wall of unspecified acetabulum, initial encounter for closed fracture	trauma
S32.423B	ICD10CM	Displaced fracture of posterior wall of unspecified acetabulum, initial encounter for open fracture	trauma
S32.423D	ICD10CM	Displaced fracture of posterior wall of unspecified acetabulum, subsequent encounter for fracture with routine healing	trauma
S32.423G	ICD10CM	Displaced fracture of posterior wall of unspecified acetabulum, subsequent encounter for fracture with delayed healing	trauma
S32.423K	ICD10CM	Displaced fracture of posterior wall of unspecified acetabulum, subsequent encounter for fracture with nonunion	trauma
S32.423S	ICD10CM	Displaced fracture of posterior wall of unspecified acetabulum, sequela	trauma
S32.424	ICD10CM	Nondisplaced fracture of posterior wall of right acetabulum	trauma
S32.424A	ICD10CM	Nondisplaced fracture of posterior wall of right acetabulum, initial encounter for closed fracture	trauma
S32.424B	ICD10CM	Nondisplaced fracture of posterior wall of right acetabulum, initial encounter for open fracture	trauma
S32.424D	ICD10CM	Nondisplaced fracture of posterior wall of right acetabulum, subsequent encounter for fracture with routine healing	trauma
S32.424G	ICD10CM	Nondisplaced fracture of posterior wall of right acetabulum, subsequent encounter for fracture with delayed healing	trauma
S32.424K	ICD10CM	Nondisplaced fracture of posterior wall of right acetabulum, subsequent encounter for fracture with nonunion	trauma
S32.424S	ICD10CM	Nondisplaced fracture of posterior wall of right acetabulum, sequela	trauma
S32.425	ICD10CM	Nondisplaced fracture of posterior wall of left acetabulum	trauma
S32.425A	ICD10CM	Nondisplaced fracture of posterior wall of left acetabulum, initial encounter for closed fracture	trauma
S32.425B	ICD10CM	Nondisplaced fracture of posterior wall of left acetabulum, initial encounter for open fracture	trauma
S32.425D	ICD10CM	Nondisplaced fracture of posterior wall of left acetabulum, subsequent encounter for fracture with routine healing	trauma
S32.425G	ICD10CM	Nondisplaced fracture of posterior wall of left acetabulum, subsequent encounter for fracture with delayed healing	trauma
S32.425K	ICD10CM	Nondisplaced fracture of posterior wall of left acetabulum, subsequent encounter for fracture with nonunion	trauma
S32.425S	ICD10CM	Nondisplaced fracture of posterior wall of left acetabulum, sequela	trauma
S32.426	ICD10CM	Nondisplaced fracture of posterior wall of unspecified acetabulum	trauma
S32.426A	ICD10CM	Nondisplaced fracture of posterior wall of unspecified acetabulum, initial encounter for closed fracture	trauma
S32.426B	ICD10CM	Nondisplaced fracture of posterior wall of unspecified acetabulum, initial encounter for open fracture	trauma
S32.426D	ICD10CM	Nondisplaced fracture of posterior wall of unspecified acetabulum, subsequent encounter for fracture with routine healing	trauma
S32.426G	ICD10CM	Nondisplaced fracture of posterior wall of unspecified acetabulum, subsequent encounter for fracture with delayed healing	trauma
S32.426K	ICD10CM	Nondisplaced fracture of posterior wall of unspecified acetabulum, subsequent encounter for fracture with nonunion	trauma
S32.426S	ICD10CM	Nondisplaced fracture of posterior wall of unspecified acetabulum, sequela	trauma
S32.43	ICD10CM	Fracture of anterior column [iliopubic] of acetabulum	trauma
S32.431	ICD10CM	Displaced fracture of anterior column [iliopubic] of right acetabulum	trauma
S32.431A	ICD10CM	Displaced fracture of anterior column [iliopubic] of right acetabulum, initial encounter for closed fracture	trauma
S32.431B	ICD10CM	Displaced fracture of anterior column [iliopubic] of right acetabulum, initial encounter for open fracture	trauma
S32.431D	ICD10CM	Displaced fracture of anterior column [iliopubic] of right acetabulum, subsequent encounter for fracture with routine healing	trauma
S32.431G	ICD10CM	Displaced fracture of anterior column [iliopubic] of right acetabulum, subsequent encounter for fracture with delayed healing	trauma
S32.431K	ICD10CM	Displaced fracture of anterior column [iliopubic] of right acetabulum, subsequent encounter for fracture with nonunion	trauma
S32.431S	ICD10CM	Displaced fracture of anterior column [iliopubic] of right acetabulum, sequela	trauma
S32.432	ICD10CM	Displaced fracture of anterior column [iliopubic] of left acetabulum	trauma
S32.432A	ICD10CM	Displaced fracture of anterior column [iliopubic] of left acetabulum, initial encounter for closed fracture	trauma
S32.432B	ICD10CM	Displaced fracture of anterior column [iliopubic] of left acetabulum, initial encounter for open fracture	trauma
S32.432D	ICD10CM	Displaced fracture of anterior column [iliopubic] of left acetabulum, subsequent encounter for fracture with routine healing	trauma
S32.432G	ICD10CM	Displaced fracture of anterior column [iliopubic] of left acetabulum, subsequent encounter for fracture with delayed healing	trauma
S32.432K	ICD10CM	Displaced fracture of anterior column [iliopubic] of left acetabulum, subsequent encounter for fracture with nonunion	trauma
S32.432S	ICD10CM	Displaced fracture of anterior column [iliopubic] of left acetabulum, sequela	trauma
S32.433	ICD10CM	Displaced fracture of anterior column [iliopubic] of unspecified acetabulum	trauma
S32.433A	ICD10CM	Displaced fracture of anterior column [iliopubic] of unspecified acetabulum, initial encounter for closed fracture	trauma
S32.433B	ICD10CM	Displaced fracture of anterior column [iliopubic] of unspecified acetabulum, initial encounter for open fracture	trauma
S32.433D	ICD10CM	Displaced fracture of anterior column [iliopubic] of unspecified acetabulum, subsequent encounter for fracture with routine healing	trauma
S32.433G	ICD10CM	Displaced fracture of anterior column [iliopubic] of unspecified acetabulum, subsequent encounter for fracture with delayed healing	trauma
S32.433K	ICD10CM	Displaced fracture of anterior column [iliopubic] of unspecified acetabulum, subsequent encounter for fracture with nonunion	trauma
S32.433S	ICD10CM	Displaced fracture of anterior column [iliopubic] of unspecified acetabulum, sequela	trauma
S32.434	ICD10CM	Nondisplaced fracture of anterior column [iliopubic] of right acetabulum	trauma
S32.434A	ICD10CM	Nondisplaced fracture of anterior column [iliopubic] of right acetabulum, initial encounter for closed fracture	trauma
S32.434B	ICD10CM	Nondisplaced fracture of anterior column [iliopubic] of right acetabulum, initial encounter for open fracture	trauma
S32.434D	ICD10CM	Nondisplaced fracture of anterior column [iliopubic] of right acetabulum, subsequent encounter for fracture with routine healing	trauma
S32.434G	ICD10CM	Nondisplaced fracture of anterior column [iliopubic] of right acetabulum, subsequent encounter for fracture with delayed healing	trauma
S32.434K	ICD10CM	Nondisplaced fracture of anterior column [iliopubic] of right acetabulum, subsequent encounter for fracture with nonunion	trauma
S32.434S	ICD10CM	Nondisplaced fracture of anterior column [iliopubic] of right acetabulum, sequela	trauma
S32.435	ICD10CM	Nondisplaced fracture of anterior column [iliopubic] of left acetabulum	trauma
S32.435A	ICD10CM	Nondisplaced fracture of anterior column [iliopubic] of left acetabulum, initial encounter for closed fracture	trauma
S32.435B	ICD10CM	Nondisplaced fracture of anterior column [iliopubic] of left acetabulum, initial encounter for open fracture	trauma
S32.435D	ICD10CM	Nondisplaced fracture of anterior column [iliopubic] of left acetabulum, subsequent encounter for fracture with routine healing	trauma
S32.435G	ICD10CM	Nondisplaced fracture of anterior column [iliopubic] of left acetabulum, subsequent encounter for fracture with delayed healing	trauma
S32.435K	ICD10CM	Nondisplaced fracture of anterior column [iliopubic] of left acetabulum, subsequent encounter for fracture with nonunion	trauma
S32.435S	ICD10CM	Nondisplaced fracture of anterior column [iliopubic] of left acetabulum, sequela	trauma
S32.436	ICD10CM	Nondisplaced fracture of anterior column [iliopubic] of unspecified acetabulum	trauma
S32.436A	ICD10CM	Nondisplaced fracture of anterior column [iliopubic] of unspecified acetabulum, initial encounter for closed fracture	trauma
S32.436B	ICD10CM	Nondisplaced fracture of anterior column [iliopubic] of unspecified acetabulum, initial encounter for open fracture	trauma
S32.436D	ICD10CM	Nondisplaced fracture of anterior column [iliopubic] of unspecified acetabulum, subsequent encounter for fracture with routine healing	trauma
S32.436G	ICD10CM	Nondisplaced fracture of anterior column [iliopubic] of unspecified acetabulum, subsequent encounter for fracture with delayed healing	trauma
S32.436K	ICD10CM	Nondisplaced fracture of anterior column [iliopubic] of unspecified acetabulum, subsequent encounter for fracture with nonunion	trauma
S32.436S	ICD10CM	Nondisplaced fracture of anterior column [iliopubic] of unspecified acetabulum, sequela	trauma
S32.44	ICD10CM	Fracture of posterior column [ilioischial] of acetabulum	trauma
S32.441	ICD10CM	Displaced fracture of posterior column [ilioischial] of right acetabulum	trauma
S32.441A	ICD10CM	Displaced fracture of posterior column [ilioischial] of right acetabulum, initial encounter for closed fracture	trauma
S32.441B	ICD10CM	Displaced fracture of posterior column [ilioischial] of right acetabulum, initial encounter for open fracture	trauma
S32.441D	ICD10CM	Displaced fracture of posterior column [ilioischial] of right acetabulum, subsequent encounter for fracture with routine healing	trauma
S32.441G	ICD10CM	Displaced fracture of posterior column [ilioischial] of right acetabulum, subsequent encounter for fracture with delayed healing	trauma
S32.441K	ICD10CM	Displaced fracture of posterior column [ilioischial] of right acetabulum, subsequent encounter for fracture with nonunion	trauma
S32.441S	ICD10CM	Displaced fracture of posterior column [ilioischial] of right acetabulum, sequela	trauma
S32.442	ICD10CM	Displaced fracture of posterior column [ilioischial] of left acetabulum	trauma
S32.442A	ICD10CM	Displaced fracture of posterior column [ilioischial] of left acetabulum, initial encounter for closed fracture	trauma
S32.442B	ICD10CM	Displaced fracture of posterior column [ilioischial] of left acetabulum, initial encounter for open fracture	trauma
S32.442D	ICD10CM	Displaced fracture of posterior column [ilioischial] of left acetabulum, subsequent encounter for fracture with routine healing	trauma
S32.442G	ICD10CM	Displaced fracture of posterior column [ilioischial] of left acetabulum, subsequent encounter for fracture with delayed healing	trauma
S32.442K	ICD10CM	Displaced fracture of posterior column [ilioischial] of left acetabulum, subsequent encounter for fracture with nonunion	trauma
S32.442S	ICD10CM	Displaced fracture of posterior column [ilioischial] of left acetabulum, sequela	trauma
S32.443	ICD10CM	Displaced fracture of posterior column [ilioischial] of unspecified acetabulum	trauma
S32.443A	ICD10CM	Displaced fracture of posterior column [ilioischial] of unspecified acetabulum, initial encounter for closed fracture	trauma
S32.443B	ICD10CM	Displaced fracture of posterior column [ilioischial] of unspecified acetabulum, initial encounter for open fracture	trauma
S32.443D	ICD10CM	Displaced fracture of posterior column [ilioischial] of unspecified acetabulum, subsequent encounter for fracture with routine healing	trauma
S32.443G	ICD10CM	Displaced fracture of posterior column [ilioischial] of unspecified acetabulum, subsequent encounter for fracture with delayed healing	trauma
S32.443K	ICD10CM	Displaced fracture of posterior column [ilioischial] of unspecified acetabulum, subsequent encounter for fracture with nonunion	trauma
S32.443S	ICD10CM	Displaced fracture of posterior column [ilioischial] of unspecified acetabulum, sequela	trauma
S32.444	ICD10CM	Nondisplaced fracture of posterior column [ilioischial] of right acetabulum	trauma
S32.444A	ICD10CM	Nondisplaced fracture of posterior column [ilioischial] of right acetabulum, initial encounter for closed fracture	trauma
S32.444B	ICD10CM	Nondisplaced fracture of posterior column [ilioischial] of right acetabulum, initial encounter for open fracture	trauma
S32.444D	ICD10CM	Nondisplaced fracture of posterior column [ilioischial] of right acetabulum, subsequent encounter for fracture with routine healing	trauma
S32.444G	ICD10CM	Nondisplaced fracture of posterior column [ilioischial] of right acetabulum, subsequent encounter for fracture with delayed healing	trauma
S32.444K	ICD10CM	Nondisplaced fracture of posterior column [ilioischial] of right acetabulum, subsequent encounter for fracture with nonunion	trauma
S32.444S	ICD10CM	Nondisplaced fracture of posterior column [ilioischial] of right acetabulum, sequela	trauma
S32.445	ICD10CM	Nondisplaced fracture of posterior column [ilioischial] of left acetabulum	trauma
S32.445A	ICD10CM	Nondisplaced fracture of posterior column [ilioischial] of left acetabulum, initial encounter for closed fracture	trauma
S32.445B	ICD10CM	Nondisplaced fracture of posterior column [ilioischial] of left acetabulum, initial encounter for open fracture	trauma
S32.445D	ICD10CM	Nondisplaced fracture of posterior column [ilioischial] of left acetabulum, subsequent encounter for fracture with routine healing	trauma
S32.445G	ICD10CM	Nondisplaced fracture of posterior column [ilioischial] of left acetabulum, subsequent encounter for fracture with delayed healing	trauma
S32.445K	ICD10CM	Nondisplaced fracture of posterior column [ilioischial] of left acetabulum, subsequent encounter for fracture with nonunion	trauma
S32.445S	ICD10CM	Nondisplaced fracture of posterior column [ilioischial] of left acetabulum, sequela	trauma
S32.446	ICD10CM	Nondisplaced fracture of posterior column [ilioischial] of unspecified acetabulum	trauma
S32.446A	ICD10CM	Nondisplaced fracture of posterior column [ilioischial] of unspecified acetabulum, initial encounter for closed fracture	trauma
S32.446B	ICD10CM	Nondisplaced fracture of posterior column [ilioischial] of unspecified acetabulum, initial encounter for open fracture	trauma
S32.446D	ICD10CM	Nondisplaced fracture of posterior column [ilioischial] of unspecified acetabulum, subsequent encounter for fracture with routine healing	trauma
S32.446G	ICD10CM	Nondisplaced fracture of posterior column [ilioischial] of unspecified acetabulum, subsequent encounter for fracture with delayed healing	trauma
S32.446K	ICD10CM	Nondisplaced fracture of posterior column [ilioischial] of unspecified acetabulum, subsequent encounter for fracture with nonunion	trauma
S32.446S	ICD10CM	Nondisplaced fracture of posterior column [ilioischial] of unspecified acetabulum, sequela	trauma
S32.45	ICD10CM	Transverse fracture of acetabulum	trauma
S32.451	ICD10CM	Displaced transverse fracture of right acetabulum	trauma
S32.451A	ICD10CM	Displaced transverse fracture of right acetabulum, initial encounter for closed fracture	trauma
S32.451B	ICD10CM	Displaced transverse fracture of right acetabulum, initial encounter for open fracture	trauma
S32.451D	ICD10CM	Displaced transverse fracture of right acetabulum, subsequent encounter for fracture with routine healing	trauma
S32.451G	ICD10CM	Displaced transverse fracture of right acetabulum, subsequent encounter for fracture with delayed healing	trauma
S32.451K	ICD10CM	Displaced transverse fracture of right acetabulum, subsequent encounter for fracture with nonunion	trauma
S32.451S	ICD10CM	Displaced transverse fracture of right acetabulum, sequela	trauma
S32.452	ICD10CM	Displaced transverse fracture of left acetabulum	trauma
S32.452A	ICD10CM	Displaced transverse fracture of left acetabulum, initial encounter for closed fracture	trauma
S32.452B	ICD10CM	Displaced transverse fracture of left acetabulum, initial encounter for open fracture	trauma
S32.452D	ICD10CM	Displaced transverse fracture of left acetabulum, subsequent encounter for fracture with routine healing	trauma
S32.452G	ICD10CM	Displaced transverse fracture of left acetabulum, subsequent encounter for fracture with delayed healing	trauma
S32.452K	ICD10CM	Displaced transverse fracture of left acetabulum, subsequent encounter for fracture with nonunion	trauma
S32.452S	ICD10CM	Displaced transverse fracture of left acetabulum, sequela	trauma
S32.453	ICD10CM	Displaced transverse fracture of unspecified acetabulum	trauma
S32.453A	ICD10CM	Displaced transverse fracture of unspecified acetabulum, initial encounter for closed fracture	trauma
S32.453B	ICD10CM	Displaced transverse fracture of unspecified acetabulum, initial encounter for open fracture	trauma
S32.453D	ICD10CM	Displaced transverse fracture of unspecified acetabulum, subsequent encounter for fracture with routine healing	trauma
S32.453G	ICD10CM	Displaced transverse fracture of unspecified acetabulum, subsequent encounter for fracture with delayed healing	trauma
S32.453K	ICD10CM	Displaced transverse fracture of unspecified acetabulum, subsequent encounter for fracture with nonunion	trauma
S32.453S	ICD10CM	Displaced transverse fracture of unspecified acetabulum, sequela	trauma
S32.454	ICD10CM	Nondisplaced transverse fracture of right acetabulum	trauma
S32.454A	ICD10CM	Nondisplaced transverse fracture of right acetabulum, initial encounter for closed fracture	trauma
S32.454B	ICD10CM	Nondisplaced transverse fracture of right acetabulum, initial encounter for open fracture	trauma
S32.454D	ICD10CM	Nondisplaced transverse fracture of right acetabulum, subsequent encounter for fracture with routine healing	trauma
S32.454G	ICD10CM	Nondisplaced transverse fracture of right acetabulum, subsequent encounter for fracture with delayed healing	trauma
S32.454K	ICD10CM	Nondisplaced transverse fracture of right acetabulum, subsequent encounter for fracture with nonunion	trauma
S32.454S	ICD10CM	Nondisplaced transverse fracture of right acetabulum, sequela	trauma
S32.455	ICD10CM	Nondisplaced transverse fracture of left acetabulum	trauma
S32.455A	ICD10CM	Nondisplaced transverse fracture of left acetabulum, initial encounter for closed fracture	trauma
S32.455B	ICD10CM	Nondisplaced transverse fracture of left acetabulum, initial encounter for open fracture	trauma
S32.455D	ICD10CM	Nondisplaced transverse fracture of left acetabulum, subsequent encounter for fracture with routine healing	trauma
S32.455G	ICD10CM	Nondisplaced transverse fracture of left acetabulum, subsequent encounter for fracture with delayed healing	trauma
S32.455K	ICD10CM	Nondisplaced transverse fracture of left acetabulum, subsequent encounter for fracture with nonunion	trauma
S32.455S	ICD10CM	Nondisplaced transverse fracture of left acetabulum, sequela	trauma
S32.456	ICD10CM	Nondisplaced transverse fracture of unspecified acetabulum	trauma
S32.456A	ICD10CM	Nondisplaced transverse fracture of unspecified acetabulum, initial encounter for closed fracture	trauma
S32.456B	ICD10CM	Nondisplaced transverse fracture of unspecified acetabulum, initial encounter for open fracture	trauma
S32.456D	ICD10CM	Nondisplaced transverse fracture of unspecified acetabulum, subsequent encounter for fracture with routine healing	trauma
S32.456G	ICD10CM	Nondisplaced transverse fracture of unspecified acetabulum, subsequent encounter for fracture with delayed healing	trauma
S32.456K	ICD10CM	Nondisplaced transverse fracture of unspecified acetabulum, subsequent encounter for fracture with nonunion	trauma
S32.456S	ICD10CM	Nondisplaced transverse fracture of unspecified acetabulum, sequela	trauma
S32.46	ICD10CM	Associated transverse-posterior fracture of acetabulum	trauma
S32.461	ICD10CM	Displaced associated transverse-posterior fracture of right acetabulum	trauma
S32.461A	ICD10CM	Displaced associated transverse-posterior fracture of right acetabulum, initial encounter for closed fracture	trauma
S32.461B	ICD10CM	Displaced associated transverse-posterior fracture of right acetabulum, initial encounter for open fracture	trauma
S32.461D	ICD10CM	Displaced associated transverse-posterior fracture of right acetabulum, subsequent encounter for fracture with routine healing	trauma
S32.461G	ICD10CM	Displaced associated transverse-posterior fracture of right acetabulum, subsequent encounter for fracture with delayed healing	trauma
S32.461K	ICD10CM	Displaced associated transverse-posterior fracture of right acetabulum, subsequent encounter for fracture with nonunion	trauma
S32.461S	ICD10CM	Displaced associated transverse-posterior fracture of right acetabulum, sequela	trauma
S32.462	ICD10CM	Displaced associated transverse-posterior fracture of left acetabulum	trauma
S32.462A	ICD10CM	Displaced associated transverse-posterior fracture of left acetabulum, initial encounter for closed fracture	trauma
S32.462B	ICD10CM	Displaced associated transverse-posterior fracture of left acetabulum, initial encounter for open fracture	trauma
S32.462D	ICD10CM	Displaced associated transverse-posterior fracture of left acetabulum, subsequent encounter for fracture with routine healing	trauma
S32.462G	ICD10CM	Displaced associated transverse-posterior fracture of left acetabulum, subsequent encounter for fracture with delayed healing	trauma
S32.462K	ICD10CM	Displaced associated transverse-posterior fracture of left acetabulum, subsequent encounter for fracture with nonunion	trauma
S32.462S	ICD10CM	Displaced associated transverse-posterior fracture of left acetabulum, sequela	trauma
S32.463	ICD10CM	Displaced associated transverse-posterior fracture of unspecified acetabulum	trauma
S32.463A	ICD10CM	Displaced associated transverse-posterior fracture of unspecified acetabulum, initial encounter for closed fracture	trauma
S32.463B	ICD10CM	Displaced associated transverse-posterior fracture of unspecified acetabulum, initial encounter for open fracture	trauma
S32.463D	ICD10CM	Displaced associated transverse-posterior fracture of unspecified acetabulum, subsequent encounter for fracture with routine healing	trauma
S32.463G	ICD10CM	Displaced associated transverse-posterior fracture of unspecified acetabulum, subsequent encounter for fracture with delayed healing	trauma
S32.463K	ICD10CM	Displaced associated transverse-posterior fracture of unspecified acetabulum, subsequent encounter for fracture with nonunion	trauma
S32.463S	ICD10CM	Displaced associated transverse-posterior fracture of unspecified acetabulum, sequela	trauma
S32.464	ICD10CM	Nondisplaced associated transverse-posterior fracture of right acetabulum	trauma
S32.464A	ICD10CM	Nondisplaced associated transverse-posterior fracture of right acetabulum, initial encounter for closed fracture	trauma
S32.464B	ICD10CM	Nondisplaced associated transverse-posterior fracture of right acetabulum, initial encounter for open fracture	trauma
S32.464D	ICD10CM	Nondisplaced associated transverse-posterior fracture of right acetabulum, subsequent encounter for fracture with routine healing	trauma
S32.464G	ICD10CM	Nondisplaced associated transverse-posterior fracture of right acetabulum, subsequent encounter for fracture with delayed healing	trauma
S32.464K	ICD10CM	Nondisplaced associated transverse-posterior fracture of right acetabulum, subsequent encounter for fracture with nonunion	trauma
S32.464S	ICD10CM	Nondisplaced associated transverse-posterior fracture of right acetabulum, sequela	trauma
S32.465	ICD10CM	Nondisplaced associated transverse-posterior fracture of left acetabulum	trauma
S32.465A	ICD10CM	Nondisplaced associated transverse-posterior fracture of left acetabulum, initial encounter for closed fracture	trauma
S32.465B	ICD10CM	Nondisplaced associated transverse-posterior fracture of left acetabulum, initial encounter for open fracture	trauma
S32.465D	ICD10CM	Nondisplaced associated transverse-posterior fracture of left acetabulum, subsequent encounter for fracture with routine healing	trauma
S32.465G	ICD10CM	Nondisplaced associated transverse-posterior fracture of left acetabulum, subsequent encounter for fracture with delayed healing	trauma
S32.465K	ICD10CM	Nondisplaced associated transverse-posterior fracture of left acetabulum, subsequent encounter for fracture with nonunion	trauma
S32.465S	ICD10CM	Nondisplaced associated transverse-posterior fracture of left acetabulum, sequela	trauma
S32.466	ICD10CM	Nondisplaced associated transverse-posterior fracture of unspecified acetabulum	trauma
S32.466A	ICD10CM	Nondisplaced associated transverse-posterior fracture of unspecified acetabulum, initial encounter for closed fracture	trauma
S32.466B	ICD10CM	Nondisplaced associated transverse-posterior fracture of unspecified acetabulum, initial encounter for open fracture	trauma
S32.466D	ICD10CM	Nondisplaced associated transverse-posterior fracture of unspecified acetabulum, subsequent encounter for fracture with routine healing	trauma
S32.466G	ICD10CM	Nondisplaced associated transverse-posterior fracture of unspecified acetabulum, subsequent encounter for fracture with delayed healing	trauma
S32.466K	ICD10CM	Nondisplaced associated transverse-posterior fracture of unspecified acetabulum, subsequent encounter for fracture with nonunion	trauma
S32.466S	ICD10CM	Nondisplaced associated transverse-posterior fracture of unspecified acetabulum, sequela	trauma
S32.47	ICD10CM	Fracture of medial wall of acetabulum	trauma
S32.471	ICD10CM	Displaced fracture of medial wall of right acetabulum	trauma
S32.471A	ICD10CM	Displaced fracture of medial wall of right acetabulum, initial encounter for closed fracture	trauma
S32.471B	ICD10CM	Displaced fracture of medial wall of right acetabulum, initial encounter for open fracture	trauma
S32.471D	ICD10CM	Displaced fracture of medial wall of right acetabulum, subsequent encounter for fracture with routine healing	trauma
S32.471G	ICD10CM	Displaced fracture of medial wall of right acetabulum, subsequent encounter for fracture with delayed healing	trauma
S32.471K	ICD10CM	Displaced fracture of medial wall of right acetabulum, subsequent encounter for fracture with nonunion	trauma
S32.471S	ICD10CM	Displaced fracture of medial wall of right acetabulum, sequela	trauma
S32.472	ICD10CM	Displaced fracture of medial wall of left acetabulum	trauma
S32.472A	ICD10CM	Displaced fracture of medial wall of left acetabulum, initial encounter for closed fracture	trauma
S32.472B	ICD10CM	Displaced fracture of medial wall of left acetabulum, initial encounter for open fracture	trauma
S32.472D	ICD10CM	Displaced fracture of medial wall of left acetabulum, subsequent encounter for fracture with routine healing	trauma
S32.472G	ICD10CM	Displaced fracture of medial wall of left acetabulum, subsequent encounter for fracture with delayed healing	trauma
S32.472K	ICD10CM	Displaced fracture of medial wall of left acetabulum, subsequent encounter for fracture with nonunion	trauma
S32.472S	ICD10CM	Displaced fracture of medial wall of left acetabulum, sequela	trauma
S32.473	ICD10CM	Displaced fracture of medial wall of unspecified acetabulum	trauma
S32.473A	ICD10CM	Displaced fracture of medial wall of unspecified acetabulum, initial encounter for closed fracture	trauma
S32.473B	ICD10CM	Displaced fracture of medial wall of unspecified acetabulum, initial encounter for open fracture	trauma
S32.473D	ICD10CM	Displaced fracture of medial wall of unspecified acetabulum, subsequent encounter for fracture with routine healing	trauma
S32.473G	ICD10CM	Displaced fracture of medial wall of unspecified acetabulum, subsequent encounter for fracture with delayed healing	trauma
S32.473K	ICD10CM	Displaced fracture of medial wall of unspecified acetabulum, subsequent encounter for fracture with nonunion	trauma
S32.473S	ICD10CM	Displaced fracture of medial wall of unspecified acetabulum, sequela	trauma
S32.474	ICD10CM	Nondisplaced fracture of medial wall of right acetabulum	trauma
S32.474A	ICD10CM	Nondisplaced fracture of medial wall of right acetabulum, initial encounter for closed fracture	trauma
S32.474B	ICD10CM	Nondisplaced fracture of medial wall of right acetabulum, initial encounter for open fracture	trauma
S32.474D	ICD10CM	Nondisplaced fracture of medial wall of right acetabulum, subsequent encounter for fracture with routine healing	trauma
S32.474G	ICD10CM	Nondisplaced fracture of medial wall of right acetabulum, subsequent encounter for fracture with delayed healing	trauma
S32.474K	ICD10CM	Nondisplaced fracture of medial wall of right acetabulum, subsequent encounter for fracture with nonunion	trauma
S32.474S	ICD10CM	Nondisplaced fracture of medial wall of right acetabulum, sequela	trauma
S32.475	ICD10CM	Nondisplaced fracture of medial wall of left acetabulum	trauma
S32.475A	ICD10CM	Nondisplaced fracture of medial wall of left acetabulum, initial encounter for closed fracture	trauma
S32.475B	ICD10CM	Nondisplaced fracture of medial wall of left acetabulum, initial encounter for open fracture	trauma
S32.475D	ICD10CM	Nondisplaced fracture of medial wall of left acetabulum, subsequent encounter for fracture with routine healing	trauma
S32.475G	ICD10CM	Nondisplaced fracture of medial wall of left acetabulum, subsequent encounter for fracture with delayed healing	trauma
S32.475K	ICD10CM	Nondisplaced fracture of medial wall of left acetabulum, subsequent encounter for fracture with nonunion	trauma
S32.475S	ICD10CM	Nondisplaced fracture of medial wall of left acetabulum, sequela	trauma
S32.476	ICD10CM	Nondisplaced fracture of medial wall of unspecified acetabulum	trauma
S32.476A	ICD10CM	Nondisplaced fracture of medial wall of unspecified acetabulum, initial encounter for closed fracture	trauma
S32.476B	ICD10CM	Nondisplaced fracture of medial wall of unspecified acetabulum, initial encounter for open fracture	trauma
S32.476D	ICD10CM	Nondisplaced fracture of medial wall of unspecified acetabulum, subsequent encounter for fracture with routine healing	trauma
S32.476G	ICD10CM	Nondisplaced fracture of medial wall of unspecified acetabulum, subsequent encounter for fracture with delayed healing	trauma
S32.476K	ICD10CM	Nondisplaced fracture of medial wall of unspecified acetabulum, subsequent encounter for fracture with nonunion	trauma
S32.476S	ICD10CM	Nondisplaced fracture of medial wall of unspecified acetabulum, sequela	trauma
S32.48	ICD10CM	Dome fracture of acetabulum	trauma
S32.481	ICD10CM	Displaced dome fracture of right acetabulum	trauma
S32.481A	ICD10CM	Displaced dome fracture of right acetabulum, initial encounter for closed fracture	trauma
S32.481B	ICD10CM	Displaced dome fracture of right acetabulum, initial encounter for open fracture	trauma
S32.481D	ICD10CM	Displaced dome fracture of right acetabulum, subsequent encounter for fracture with routine healing	trauma
S32.481G	ICD10CM	Displaced dome fracture of right acetabulum, subsequent encounter for fracture with delayed healing	trauma
S32.481K	ICD10CM	Displaced dome fracture of right acetabulum, subsequent encounter for fracture with nonunion	trauma
S32.481S	ICD10CM	Displaced dome fracture of right acetabulum, sequela	trauma
S32.482	ICD10CM	Displaced dome fracture of left acetabulum	trauma
S32.482A	ICD10CM	Displaced dome fracture of left acetabulum, initial encounter for closed fracture	trauma
S32.482B	ICD10CM	Displaced dome fracture of left acetabulum, initial encounter for open fracture	trauma
S32.482D	ICD10CM	Displaced dome fracture of left acetabulum, subsequent encounter for fracture with routine healing	trauma
S32.482G	ICD10CM	Displaced dome fracture of left acetabulum, subsequent encounter for fracture with delayed healing	trauma
S32.482K	ICD10CM	Displaced dome fracture of left acetabulum, subsequent encounter for fracture with nonunion	trauma
S32.482S	ICD10CM	Displaced dome fracture of left acetabulum, sequela	trauma
S32.483	ICD10CM	Displaced dome fracture of unspecified acetabulum	trauma
S32.483A	ICD10CM	Displaced dome fracture of unspecified acetabulum, initial encounter for closed fracture	trauma
S32.483B	ICD10CM	Displaced dome fracture of unspecified acetabulum, initial encounter for open fracture	trauma
S32.483D	ICD10CM	Displaced dome fracture of unspecified acetabulum, subsequent encounter for fracture with routine healing	trauma
S32.483G	ICD10CM	Displaced dome fracture of unspecified acetabulum, subsequent encounter for fracture with delayed healing	trauma
S32.483K	ICD10CM	Displaced dome fracture of unspecified acetabulum, subsequent encounter for fracture with nonunion	trauma
S32.483S	ICD10CM	Displaced dome fracture of unspecified acetabulum, sequela	trauma
S32.484	ICD10CM	Nondisplaced dome fracture of right acetabulum	trauma
S32.484A	ICD10CM	Nondisplaced dome fracture of right acetabulum, initial encounter for closed fracture	trauma
S32.484B	ICD10CM	Nondisplaced dome fracture of right acetabulum, initial encounter for open fracture	trauma
S32.484D	ICD10CM	Nondisplaced dome fracture of right acetabulum, subsequent encounter for fracture with routine healing	trauma
S32.484G	ICD10CM	Nondisplaced dome fracture of right acetabulum, subsequent encounter for fracture with delayed healing	trauma
S32.484K	ICD10CM	Nondisplaced dome fracture of right acetabulum, subsequent encounter for fracture with nonunion	trauma
S32.484S	ICD10CM	Nondisplaced dome fracture of right acetabulum, sequela	trauma
S32.485	ICD10CM	Nondisplaced dome fracture of left acetabulum	trauma
S32.485A	ICD10CM	Nondisplaced dome fracture of left acetabulum, initial encounter for closed fracture	trauma
S32.485B	ICD10CM	Nondisplaced dome fracture of left acetabulum, initial encounter for open fracture	trauma
S32.485D	ICD10CM	Nondisplaced dome fracture of left acetabulum, subsequent encounter for fracture with routine healing	trauma
S32.485G	ICD10CM	Nondisplaced dome fracture of left acetabulum, subsequent encounter for fracture with delayed healing	trauma
S32.485K	ICD10CM	Nondisplaced dome fracture of left acetabulum, subsequent encounter for fracture with nonunion	trauma
S32.485S	ICD10CM	Nondisplaced dome fracture of left acetabulum, sequela	trauma
S32.486	ICD10CM	Nondisplaced dome fracture of unspecified acetabulum	trauma
S32.486A	ICD10CM	Nondisplaced dome fracture of unspecified acetabulum, initial encounter for closed fracture	trauma
S32.486B	ICD10CM	Nondisplaced dome fracture of unspecified acetabulum, initial encounter for open fracture	trauma
S32.486D	ICD10CM	Nondisplaced dome fracture of unspecified acetabulum, subsequent encounter for fracture with routine healing	trauma
S32.486G	ICD10CM	Nondisplaced dome fracture of unspecified acetabulum, subsequent encounter for fracture with delayed healing	trauma
S32.486K	ICD10CM	Nondisplaced dome fracture of unspecified acetabulum, subsequent encounter for fracture with nonunion	trauma
S32.486S	ICD10CM	Nondisplaced dome fracture of unspecified acetabulum, sequela	trauma
S32.49	ICD10CM	Other specified fracture of acetabulum	trauma
S32.491	ICD10CM	Other specified fracture of right acetabulum	trauma
S32.491A	ICD10CM	Other specified fracture of right acetabulum, initial encounter for closed fracture	trauma
S32.491B	ICD10CM	Other specified fracture of right acetabulum, initial encounter for open fracture	trauma
S32.491D	ICD10CM	Other specified fracture of right acetabulum, subsequent encounter for fracture with routine healing	trauma
S32.491G	ICD10CM	Other specified fracture of right acetabulum, subsequent encounter for fracture with delayed healing	trauma
S32.491K	ICD10CM	Other specified fracture of right acetabulum, subsequent encounter for fracture with nonunion	trauma
S32.491S	ICD10CM	Other specified fracture of right acetabulum, sequela	trauma
S32.492	ICD10CM	Other specified fracture of left acetabulum	trauma
S32.492A	ICD10CM	Other specified fracture of left acetabulum, initial encounter for closed fracture	trauma
S32.492B	ICD10CM	Other specified fracture of left acetabulum, initial encounter for open fracture	trauma
S32.492D	ICD10CM	Other specified fracture of left acetabulum, subsequent encounter for fracture with routine healing	trauma
S32.492G	ICD10CM	Other specified fracture of left acetabulum, subsequent encounter for fracture with delayed healing	trauma
S32.492K	ICD10CM	Other specified fracture of left acetabulum, subsequent encounter for fracture with nonunion	trauma
S32.492S	ICD10CM	Other specified fracture of left acetabulum, sequela	trauma
S32.499	ICD10CM	Other specified fracture of unspecified acetabulum	trauma
S32.499A	ICD10CM	Other specified fracture of unspecified acetabulum, initial encounter for closed fracture	trauma
S32.499B	ICD10CM	Other specified fracture of unspecified acetabulum, initial encounter for open fracture	trauma
S32.499D	ICD10CM	Other specified fracture of unspecified acetabulum, subsequent encounter for fracture with routine healing	trauma
S32.499G	ICD10CM	Other specified fracture of unspecified acetabulum, subsequent encounter for fracture with delayed healing	trauma
S32.499K	ICD10CM	Other specified fracture of unspecified acetabulum, subsequent encounter for fracture with nonunion	trauma
S32.499S	ICD10CM	Other specified fracture of unspecified acetabulum, sequela	trauma
S32.5	ICD10CM	Fracture of pubis	trauma
S32.50	ICD10CM	Unspecified fracture of pubis	trauma
S32.501	ICD10CM	Unspecified fracture of right pubis	trauma
S32.501A	ICD10CM	Unspecified fracture of right pubis, initial encounter for closed fracture	trauma
S32.501B	ICD10CM	Unspecified fracture of right pubis, initial encounter for open fracture	trauma
S32.501D	ICD10CM	Unspecified fracture of right pubis, subsequent encounter for fracture with routine healing	trauma
S32.501G	ICD10CM	Unspecified fracture of right pubis, subsequent encounter for fracture with delayed healing	trauma
S32.501K	ICD10CM	Unspecified fracture of right pubis, subsequent encounter for fracture with nonunion	trauma
S32.501S	ICD10CM	Unspecified fracture of right pubis, sequela	trauma
S32.502	ICD10CM	Unspecified fracture of left pubis	trauma
S32.502A	ICD10CM	Unspecified fracture of left pubis, initial encounter for closed fracture	trauma
S32.502B	ICD10CM	Unspecified fracture of left pubis, initial encounter for open fracture	trauma
S32.502D	ICD10CM	Unspecified fracture of left pubis, subsequent encounter for fracture with routine healing	trauma
S32.502G	ICD10CM	Unspecified fracture of left pubis, subsequent encounter for fracture with delayed healing	trauma
S32.502K	ICD10CM	Unspecified fracture of left pubis, subsequent encounter for fracture with nonunion	trauma
S32.502S	ICD10CM	Unspecified fracture of left pubis, sequela	trauma
S32.509	ICD10CM	Unspecified fracture of unspecified pubis	trauma
S32.509A	ICD10CM	Unspecified fracture of unspecified pubis, initial encounter for closed fracture	trauma
S32.509B	ICD10CM	Unspecified fracture of unspecified pubis, initial encounter for open fracture	trauma
S32.509D	ICD10CM	Unspecified fracture of unspecified pubis, subsequent encounter for fracture with routine healing	trauma
S32.509G	ICD10CM	Unspecified fracture of unspecified pubis, subsequent encounter for fracture with delayed healing	trauma
S32.509K	ICD10CM	Unspecified fracture of unspecified pubis, subsequent encounter for fracture with nonunion	trauma
S32.509S	ICD10CM	Unspecified fracture of unspecified pubis, sequela	trauma
S32.50XA	ICD10CM	Fracture of pubis, initial encounter for closed fracture	trauma
S32.50XB	ICD10CM	Fracture of pubis, initial encounter for open fracture	trauma
S32.50XD	ICD10CM	Fracture of pubis, subsequent encounter for fracture with routine healing	trauma
S32.50XG	ICD10CM	Fracture of pubis, subsequent encounter for fracture with delayed healing	trauma
S32.50XK	ICD10CM	Fracture of pubis, subsequent encounter for fracture with nonunion	trauma
S32.50XS	ICD10CM	Fracture of pubis, sequela	trauma
S32.51	ICD10CM	Fracture of superior rim of pubis	trauma
S32.511	ICD10CM	Fracture of superior rim of right pubis	trauma
S32.511A	ICD10CM	Fracture of superior rim of right pubis, initial encounter for closed fracture	trauma
S32.511B	ICD10CM	Fracture of superior rim of right pubis, initial encounter for open fracture	trauma
S32.511D	ICD10CM	Fracture of superior rim of right pubis, subsequent encounter for fracture with routine healing	trauma
S32.511G	ICD10CM	Fracture of superior rim of right pubis, subsequent encounter for fracture with delayed healing	trauma
S32.511K	ICD10CM	Fracture of superior rim of right pubis, subsequent encounter for fracture with nonunion	trauma
S32.511S	ICD10CM	Fracture of superior rim of right pubis, sequela	trauma
S32.512	ICD10CM	Fracture of superior rim of left pubis	trauma
S32.512A	ICD10CM	Fracture of superior rim of left pubis, initial encounter for closed fracture	trauma
S32.512B	ICD10CM	Fracture of superior rim of left pubis, initial encounter for open fracture	trauma
S32.512D	ICD10CM	Fracture of superior rim of left pubis, subsequent encounter for fracture with routine healing	trauma
S32.512G	ICD10CM	Fracture of superior rim of left pubis, subsequent encounter for fracture with delayed healing	trauma
S32.512K	ICD10CM	Fracture of superior rim of left pubis, subsequent encounter for fracture with nonunion	trauma
S32.512S	ICD10CM	Fracture of superior rim of left pubis, sequela	trauma
S32.519	ICD10CM	Fracture of superior rim of unspecified pubis	trauma
S32.519A	ICD10CM	Fracture of superior rim of unspecified pubis, initial encounter for closed fracture	trauma
S32.519B	ICD10CM	Fracture of superior rim of unspecified pubis, initial encounter for open fracture	trauma
S32.519D	ICD10CM	Fracture of superior rim of unspecified pubis, subsequent encounter for fracture with routine healing	trauma
S32.519G	ICD10CM	Fracture of superior rim of unspecified pubis, subsequent encounter for fracture with delayed healing	trauma
S32.519K	ICD10CM	Fracture of superior rim of unspecified pubis, subsequent encounter for fracture with nonunion	trauma
S32.519S	ICD10CM	Fracture of superior rim of unspecified pubis, sequela	trauma
S32.59	ICD10CM	Other specified fracture of pubis	trauma
S32.591	ICD10CM	Other specified fracture of right pubis	trauma
S32.591A	ICD10CM	Other specified fracture of right pubis, initial encounter for closed fracture	trauma
S32.591B	ICD10CM	Other specified fracture of right pubis, initial encounter for open fracture	trauma
S32.591D	ICD10CM	Other specified fracture of right pubis, subsequent encounter for fracture with routine healing	trauma
S32.591G	ICD10CM	Other specified fracture of right pubis, subsequent encounter for fracture with delayed healing	trauma
S32.591K	ICD10CM	Other specified fracture of right pubis, subsequent encounter for fracture with nonunion	trauma
S32.591S	ICD10CM	Other specified fracture of right pubis, sequela	trauma
S32.592	ICD10CM	Other specified fracture of left pubis	trauma
S32.592A	ICD10CM	Other specified fracture of left pubis, initial encounter for closed fracture	trauma
S32.592B	ICD10CM	Other specified fracture of left pubis, initial encounter for open fracture	trauma
S32.592D	ICD10CM	Other specified fracture of left pubis, subsequent encounter for fracture with routine healing	trauma
S32.592G	ICD10CM	Other specified fracture of left pubis, subsequent encounter for fracture with delayed healing	trauma
S32.592K	ICD10CM	Other specified fracture of left pubis, subsequent encounter for fracture with nonunion	trauma
S32.592S	ICD10CM	Other specified fracture of left pubis, sequela	trauma
S32.599	ICD10CM	Other specified fracture of unspecified pubis	trauma
S32.599A	ICD10CM	Other specified fracture of unspecified pubis, initial encounter for closed fracture	trauma
S32.599B	ICD10CM	Other specified fracture of unspecified pubis, initial encounter for open fracture	trauma
S32.599D	ICD10CM	Other specified fracture of unspecified pubis, subsequent encounter for fracture with routine healing	trauma
S32.599G	ICD10CM	Other specified fracture of unspecified pubis, subsequent encounter for fracture with delayed healing	trauma
S32.599K	ICD10CM	Other specified fracture of unspecified pubis, subsequent encounter for fracture with nonunion	trauma
S32.599S	ICD10CM	Other specified fracture of unspecified pubis, sequela	trauma
S32.59XA	ICD10CM	Other fracture of pubis, initial encounter for closed fracture	trauma
S32.59XB	ICD10CM	Other fracture of pubis, initial encounter for open fracture	trauma
S32.59XD	ICD10CM	Other fracture of pubis, subsequent encounter for fracture with routine healing	trauma
S32.59XG	ICD10CM	Other fracture of pubis, subsequent encounter for fracture with delayed healing	trauma
S32.59XK	ICD10CM	Other fracture of pubis, subsequent encounter for fracture with nonunion	trauma
S32.59XS	ICD10CM	Other fracture of pubis, sequela	trauma
S32.6	ICD10CM	Fracture of ischium	trauma
S32.60	ICD10CM	Unspecified fracture of ischium	trauma
S32.601	ICD10CM	Unspecified fracture of right ischium	trauma
S32.601A	ICD10CM	Unspecified fracture of right ischium, initial encounter for closed fracture	trauma
S32.601B	ICD10CM	Unspecified fracture of right ischium, initial encounter for open fracture	trauma
S32.601D	ICD10CM	Unspecified fracture of right ischium, subsequent encounter for fracture with routine healing	trauma
S32.601G	ICD10CM	Unspecified fracture of right ischium, subsequent encounter for fracture with delayed healing	trauma
S32.601K	ICD10CM	Unspecified fracture of right ischium, subsequent encounter for fracture with nonunion	trauma
S32.601S	ICD10CM	Unspecified fracture of right ischium, sequela	trauma
S32.602	ICD10CM	Unspecified fracture of left ischium	trauma
S32.602A	ICD10CM	Unspecified fracture of left ischium, initial encounter for closed fracture	trauma
S32.602B	ICD10CM	Unspecified fracture of left ischium, initial encounter for open fracture	trauma
S32.602D	ICD10CM	Unspecified fracture of left ischium, subsequent encounter for fracture with routine healing	trauma
S32.602G	ICD10CM	Unspecified fracture of left ischium, subsequent encounter for fracture with delayed healing	trauma
S32.602K	ICD10CM	Unspecified fracture of left ischium, subsequent encounter for fracture with nonunion	trauma
S32.602S	ICD10CM	Unspecified fracture of left ischium, sequela	trauma
S32.609	ICD10CM	Unspecified fracture of unspecified ischium	trauma
S32.609A	ICD10CM	Unspecified fracture of unspecified ischium, initial encounter for closed fracture	trauma
S32.609B	ICD10CM	Unspecified fracture of unspecified ischium, initial encounter for open fracture	trauma
S32.609D	ICD10CM	Unspecified fracture of unspecified ischium, subsequent encounter for fracture with routine healing	trauma
S32.609G	ICD10CM	Unspecified fracture of unspecified ischium, subsequent encounter for fracture with delayed healing	trauma
S32.609K	ICD10CM	Unspecified fracture of unspecified ischium, subsequent encounter for fracture with nonunion	trauma
S32.609S	ICD10CM	Unspecified fracture of unspecified ischium, sequela	trauma
S32.61	ICD10CM	Avulsion fracture of ischium	trauma
S32.611	ICD10CM	Displaced avulsion fracture of right ischium	trauma
S32.611A	ICD10CM	Displaced avulsion fracture of right ischium, initial encounter for closed fracture	trauma
S32.611B	ICD10CM	Displaced avulsion fracture of right ischium, initial encounter for open fracture	trauma
S32.611D	ICD10CM	Displaced avulsion fracture of right ischium, subsequent encounter for fracture with routine healing	trauma
S32.611G	ICD10CM	Displaced avulsion fracture of right ischium, subsequent encounter for fracture with delayed healing	trauma
S32.611K	ICD10CM	Displaced avulsion fracture of right ischium, subsequent encounter for fracture with nonunion	trauma
S32.611S	ICD10CM	Displaced avulsion fracture of right ischium, sequela	trauma
S32.612	ICD10CM	Displaced avulsion fracture of left ischium	trauma
S32.612A	ICD10CM	Displaced avulsion fracture of left ischium, initial encounter for closed fracture	trauma
S32.612B	ICD10CM	Displaced avulsion fracture of left ischium, initial encounter for open fracture	trauma
S32.612D	ICD10CM	Displaced avulsion fracture of left ischium, subsequent encounter for fracture with routine healing	trauma
S32.612G	ICD10CM	Displaced avulsion fracture of left ischium, subsequent encounter for fracture with delayed healing	trauma
S32.612K	ICD10CM	Displaced avulsion fracture of left ischium, subsequent encounter for fracture with nonunion	trauma
S32.612S	ICD10CM	Displaced avulsion fracture of left ischium, sequela	trauma
S32.613	ICD10CM	Displaced avulsion fracture of unspecified ischium	trauma
S32.613A	ICD10CM	Displaced avulsion fracture of unspecified ischium, initial encounter for closed fracture	trauma
S32.613B	ICD10CM	Displaced avulsion fracture of unspecified ischium, initial encounter for open fracture	trauma
S32.613D	ICD10CM	Displaced avulsion fracture of unspecified ischium, subsequent encounter for fracture with routine healing	trauma
S32.613G	ICD10CM	Displaced avulsion fracture of unspecified ischium, subsequent encounter for fracture with delayed healing	trauma
S32.613K	ICD10CM	Displaced avulsion fracture of unspecified ischium, subsequent encounter for fracture with nonunion	trauma
S32.613S	ICD10CM	Displaced avulsion fracture of unspecified ischium, sequela	trauma
S32.614	ICD10CM	Nondisplaced avulsion fracture of right ischium	trauma
S32.614A	ICD10CM	Nondisplaced avulsion fracture of right ischium, initial encounter for closed fracture	trauma
S32.614B	ICD10CM	Nondisplaced avulsion fracture of right ischium, initial encounter for open fracture	trauma
S32.614D	ICD10CM	Nondisplaced avulsion fracture of right ischium, subsequent encounter for fracture with routine healing	trauma
S32.614G	ICD10CM	Nondisplaced avulsion fracture of right ischium, subsequent encounter for fracture with delayed healing	trauma
S32.614K	ICD10CM	Nondisplaced avulsion fracture of right ischium, subsequent encounter for fracture with nonunion	trauma
S32.614S	ICD10CM	Nondisplaced avulsion fracture of right ischium, sequela	trauma
S32.615	ICD10CM	Nondisplaced avulsion fracture of left ischium	trauma
S32.615A	ICD10CM	Nondisplaced avulsion fracture of left ischium, initial encounter for closed fracture	trauma
S32.615B	ICD10CM	Nondisplaced avulsion fracture of left ischium, initial encounter for open fracture	trauma
S32.615D	ICD10CM	Nondisplaced avulsion fracture of left ischium, subsequent encounter for fracture with routine healing	trauma
S32.615G	ICD10CM	Nondisplaced avulsion fracture of left ischium, subsequent encounter for fracture with delayed healing	trauma
S32.615K	ICD10CM	Nondisplaced avulsion fracture of left ischium, subsequent encounter for fracture with nonunion	trauma
S32.615S	ICD10CM	Nondisplaced avulsion fracture of left ischium, sequela	trauma
S32.616	ICD10CM	Nondisplaced avulsion fracture of unspecified ischium	trauma
S32.616A	ICD10CM	Nondisplaced avulsion fracture of unspecified ischium, initial encounter for closed fracture	trauma
S32.616B	ICD10CM	Nondisplaced avulsion fracture of unspecified ischium, initial encounter for open fracture	trauma
S32.616D	ICD10CM	Nondisplaced avulsion fracture of unspecified ischium, subsequent encounter for fracture with routine healing	trauma
S32.616G	ICD10CM	Nondisplaced avulsion fracture of unspecified ischium, subsequent encounter for fracture with delayed healing	trauma
S32.616K	ICD10CM	Nondisplaced avulsion fracture of unspecified ischium, subsequent encounter for fracture with nonunion	trauma
S32.616S	ICD10CM	Nondisplaced avulsion fracture of unspecified ischium, sequela	trauma
S32.69	ICD10CM	Other specified fracture of ischium	trauma
S32.691	ICD10CM	Other specified fracture of right ischium	trauma
S32.691A	ICD10CM	Other specified fracture of right ischium, initial encounter for closed fracture	trauma
S32.691B	ICD10CM	Other specified fracture of right ischium, initial encounter for open fracture	trauma
S32.691D	ICD10CM	Other specified fracture of right ischium, subsequent encounter for fracture with routine healing	trauma
S32.691G	ICD10CM	Other specified fracture of right ischium, subsequent encounter for fracture with delayed healing	trauma
S32.691K	ICD10CM	Other specified fracture of right ischium, subsequent encounter for fracture with nonunion	trauma
S32.691S	ICD10CM	Other specified fracture of right ischium, sequela	trauma
S32.692	ICD10CM	Other specified fracture of left ischium	trauma
S32.692A	ICD10CM	Other specified fracture of left ischium, initial encounter for closed fracture	trauma
S32.692B	ICD10CM	Other specified fracture of left ischium, initial encounter for open fracture	trauma
S32.692D	ICD10CM	Other specified fracture of left ischium, subsequent encounter for fracture with routine healing	trauma
S32.692G	ICD10CM	Other specified fracture of left ischium, subsequent encounter for fracture with delayed healing	trauma
S32.692K	ICD10CM	Other specified fracture of left ischium, subsequent encounter for fracture with nonunion	trauma
S32.692S	ICD10CM	Other specified fracture of left ischium, sequela	trauma
S32.699	ICD10CM	Other specified fracture of unspecified ischium	trauma
S32.699A	ICD10CM	Other specified fracture of unspecified ischium, initial encounter for closed fracture	trauma
S32.699B	ICD10CM	Other specified fracture of unspecified ischium, initial encounter for open fracture	trauma
S32.699D	ICD10CM	Other specified fracture of unspecified ischium, subsequent encounter for fracture with routine healing	trauma
S32.699G	ICD10CM	Other specified fracture of unspecified ischium, subsequent encounter for fracture with delayed healing	trauma
S32.699K	ICD10CM	Other specified fracture of unspecified ischium, subsequent encounter for fracture with nonunion	trauma
S32.699S	ICD10CM	Other specified fracture of unspecified ischium, sequela	trauma
S32.8	ICD10CM	Fracture of other parts of pelvis	trauma
S32.81	ICD10CM	Multiple fractures of pelvis with disruption of pelvic ring	trauma
S32.810	ICD10CM	Multiple fractures of pelvis with stable disruption of pelvic ring	trauma
S32.810A	ICD10CM	Multiple fractures of pelvis with stable disruption of pelvic ring, initial encounter for closed fracture	trauma
S32.810B	ICD10CM	Multiple fractures of pelvis with stable disruption of pelvic ring, initial encounter for open fracture	trauma
S32.810D	ICD10CM	Multiple fractures of pelvis with stable disruption of pelvic ring, subsequent encounter for fracture with routine healing	trauma
S32.810G	ICD10CM	Multiple fractures of pelvis with stable disruption of pelvic ring, subsequent encounter for fracture with delayed healing	trauma
S32.810K	ICD10CM	Multiple fractures of pelvis with stable disruption of pelvic ring, subsequent encounter for fracture with nonunion	trauma
S32.810S	ICD10CM	Multiple fractures of pelvis with stable disruption of pelvic ring, sequela	trauma
S32.811	ICD10CM	Multiple fractures of pelvis with unstable disruption of pelvic ring	trauma
S32.811A	ICD10CM	Multiple fractures of pelvis with unstable disruption of pelvic ring, initial encounter for closed fracture	trauma
S32.811B	ICD10CM	Multiple fractures of pelvis with unstable disruption of pelvic ring, initial encounter for open fracture	trauma
S32.811D	ICD10CM	Multiple fractures of pelvis with unstable disruption of pelvic ring, subsequent encounter for fracture with routine healing	trauma
S32.811G	ICD10CM	Multiple fractures of pelvis with unstable disruption of pelvic ring, subsequent encounter for fracture with delayed healing	trauma
S32.811K	ICD10CM	Multiple fractures of pelvis with unstable disruption of pelvic ring, subsequent encounter for fracture with nonunion	trauma
S32.811S	ICD10CM	Multiple fractures of pelvis with unstable disruption of pelvic ring, sequela	trauma
S32.82	ICD10CM	Multiple fractures of pelvis without disruption of pelvic ring	trauma
S32.82XA	ICD10CM	Multiple fractures of pelvis without disruption of pelvic ring, initial encounter for closed fracture	trauma
S32.82XB	ICD10CM	Multiple fractures of pelvis without disruption of pelvic ring, initial encounter for open fracture	trauma
S32.82XD	ICD10CM	Multiple fractures of pelvis without disruption of pelvic ring, subsequent encounter for fracture with routine healing	trauma
S32.82XG	ICD10CM	Multiple fractures of pelvis without disruption of pelvic ring, subsequent encounter for fracture with delayed healing	trauma
S32.82XK	ICD10CM	Multiple fractures of pelvis without disruption of pelvic ring, subsequent encounter for fracture with nonunion	trauma
S32.82XS	ICD10CM	Multiple fractures of pelvis without disruption of pelvic ring, sequela	trauma
S32.89	ICD10CM	Fracture of other parts of pelvis	trauma
S32.89XA	ICD10CM	Fracture of other parts of pelvis, initial encounter for closed fracture	trauma
S32.89XB	ICD10CM	Fracture of other parts of pelvis, initial encounter for open fracture	trauma
S32.89XD	ICD10CM	Fracture of other parts of pelvis, subsequent encounter for fracture with routine healing	trauma
S32.89XG	ICD10CM	Fracture of other parts of pelvis, subsequent encounter for fracture with delayed healing	trauma
S32.89XK	ICD10CM	Fracture of other parts of pelvis, subsequent encounter for fracture with nonunion	trauma
S32.89XS	ICD10CM	Fracture of other parts of pelvis, sequela	trauma
S32.9	ICD10CM	Fracture of unspecified parts of lumbosacral spine and pelvis	trauma
S32.9XXA	ICD10CM	Fracture of unspecified parts of lumbosacral spine and pelvis, initial encounter for closed fracture	trauma
S32.9XXB	ICD10CM	Fracture of unspecified parts of lumbosacral spine and pelvis, initial encounter for open fracture	trauma
S32.9XXD	ICD10CM	Fracture of unspecified parts of lumbosacral spine and pelvis, subsequent encounter for fracture with routine healing	trauma
S32.9XXG	ICD10CM	Fracture of unspecified parts of lumbosacral spine and pelvis, subsequent encounter for fracture with delayed healing	trauma
S32.9XXK	ICD10CM	Fracture of unspecified parts of lumbosacral spine and pelvis, subsequent encounter for fracture with nonunion	trauma
S32.9XXS	ICD10CM	Fracture of unspecified parts of lumbosacral spine and pelvis, sequela	trauma
S33.0	ICD10CM	Traumatic rupture of lumbar intervertebral disc	trauma
S33.0XXA	ICD10CM	Traumatic rupture of lumbar intervertebral disc, initial encounter	trauma
S33.0XXD	ICD10CM	Traumatic rupture of lumbar intervertebral disc, subsequent encounter	trauma
S33.0XXS	ICD10CM	Traumatic rupture of lumbar intervertebral disc, sequela	trauma
S33.4	ICD10CM	Traumatic rupture of symphysis pubis	trauma
S33.4XXA	ICD10CM	Traumatic rupture of symphysis pubis, initial encounter	trauma
S33.4XXD	ICD10CM	Traumatic rupture of symphysis pubis, subsequent encounter	trauma
S33.4XXS	ICD10CM	Traumatic rupture of symphysis pubis, sequela	trauma
S34	ICD10CM	Injury of lumbar and sacral spinal cord and nerves at abdomen, lower back and pelvis level	trauma
S34.0	ICD10CM	Concussion and edema of lumbar and sacral spinal cord	trauma
S34.01	ICD10CM	Concussion and edema of lumbar spinal cord	trauma
S34.01XA	ICD10CM	Concussion and edema of lumbar spinal cord, initial encounter	trauma
S34.01XD	ICD10CM	Concussion and edema of lumbar spinal cord, subsequent encounter	trauma
S34.01XS	ICD10CM	Concussion and edema of lumbar spinal cord, sequela	trauma
S34.02	ICD10CM	Concussion and edema of sacral spinal cord	trauma
S34.02XA	ICD10CM	Concussion and edema of sacral spinal cord, initial encounter	trauma
S34.02XD	ICD10CM	Concussion and edema of sacral spinal cord, subsequent encounter	trauma
S34.02XS	ICD10CM	Concussion and edema of sacral spinal cord, sequela	trauma
S34.1	ICD10CM	Other and unspecified injury of lumbar and sacral spinal cord	trauma
S34.10	ICD10CM	Unspecified injury to lumbar spinal cord	trauma
S34.101	ICD10CM	Unspecified injury to L1 level of lumbar spinal cord	trauma
S34.101A	ICD10CM	Unspecified injury to L1 level of lumbar spinal cord, initial encounter	trauma
S34.101D	ICD10CM	Unspecified injury to L1 level of lumbar spinal cord, subsequent encounter	trauma
S34.101S	ICD10CM	Unspecified injury to L1 level of lumbar spinal cord, sequela	trauma
S34.102	ICD10CM	Unspecified injury to L2 level of lumbar spinal cord	trauma
S34.102A	ICD10CM	Unspecified injury to L2 level of lumbar spinal cord, initial encounter	trauma
S34.102D	ICD10CM	Unspecified injury to L2 level of lumbar spinal cord, subsequent encounter	trauma
S34.102S	ICD10CM	Unspecified injury to L2 level of lumbar spinal cord, sequela	trauma
S34.103	ICD10CM	Unspecified injury to L3 level of lumbar spinal cord	trauma
S34.103A	ICD10CM	Unspecified injury to L3 level of lumbar spinal cord, initial encounter	trauma
S34.103D	ICD10CM	Unspecified injury to L3 level of lumbar spinal cord, subsequent encounter	trauma
S34.103S	ICD10CM	Unspecified injury to L3 level of lumbar spinal cord, sequela	trauma
S34.104	ICD10CM	Unspecified injury to L4 level of lumbar spinal cord	trauma
S34.104A	ICD10CM	Unspecified injury to L4 level of lumbar spinal cord, initial encounter	trauma
S34.104D	ICD10CM	Unspecified injury to L4 level of lumbar spinal cord, subsequent encounter	trauma
S34.104S	ICD10CM	Unspecified injury to L4 level of lumbar spinal cord, sequela	trauma
S34.105	ICD10CM	Unspecified injury to L5 level of lumbar spinal cord	trauma
S34.105A	ICD10CM	Unspecified injury to L5 level of lumbar spinal cord, initial encounter	trauma
S34.105D	ICD10CM	Unspecified injury to L5 level of lumbar spinal cord, subsequent encounter	trauma
S34.105S	ICD10CM	Unspecified injury to L5 level of lumbar spinal cord, sequela	trauma
S34.109	ICD10CM	Unspecified injury to unspecified level of lumbar spinal cord	trauma
S34.109A	ICD10CM	Unspecified injury to unspecified level of lumbar spinal cord, initial encounter	trauma
S34.109D	ICD10CM	Unspecified injury to unspecified level of lumbar spinal cord, subsequent encounter	trauma
S34.109S	ICD10CM	Unspecified injury to unspecified level of lumbar spinal cord, sequela	trauma
S34.11	ICD10CM	Complete lesion of lumbar spinal cord	trauma
S34.111	ICD10CM	Complete lesion of L1 level of lumbar spinal cord	trauma
S34.111A	ICD10CM	Complete lesion of L1 level of lumbar spinal cord, initial encounter	trauma
S34.111D	ICD10CM	Complete lesion of L1 level of lumbar spinal cord, subsequent encounter	trauma
S34.111S	ICD10CM	Complete lesion of L1 level of lumbar spinal cord, sequela	trauma
S34.112	ICD10CM	Complete lesion of L2 level of lumbar spinal cord	trauma
S34.112A	ICD10CM	Complete lesion of L2 level of lumbar spinal cord, initial encounter	trauma
S34.112D	ICD10CM	Complete lesion of L2 level of lumbar spinal cord, subsequent encounter	trauma
S34.112S	ICD10CM	Complete lesion of L2 level of lumbar spinal cord, sequela	trauma
S34.113	ICD10CM	Complete lesion of L3 level of lumbar spinal cord	trauma
S34.113A	ICD10CM	Complete lesion of L3 level of lumbar spinal cord, initial encounter	trauma
S34.113D	ICD10CM	Complete lesion of L3 level of lumbar spinal cord, subsequent encounter	trauma
S34.113S	ICD10CM	Complete lesion of L3 level of lumbar spinal cord, sequela	trauma
S34.114	ICD10CM	Complete lesion of L4 level of lumbar spinal cord	trauma
S34.114A	ICD10CM	Complete lesion of L4 level of lumbar spinal cord, initial encounter	trauma
S34.114D	ICD10CM	Complete lesion of L4 level of lumbar spinal cord, subsequent encounter	trauma
S34.114S	ICD10CM	Complete lesion of L4 level of lumbar spinal cord, sequela	trauma
S34.115	ICD10CM	Complete lesion of L5 level of lumbar spinal cord	trauma
S34.115A	ICD10CM	Complete lesion of L5 level of lumbar spinal cord, initial encounter	trauma
S34.115D	ICD10CM	Complete lesion of L5 level of lumbar spinal cord, subsequent encounter	trauma
S34.115S	ICD10CM	Complete lesion of L5 level of lumbar spinal cord, sequela	trauma
S34.119	ICD10CM	Complete lesion of unspecified level of lumbar spinal cord	trauma
S34.119A	ICD10CM	Complete lesion of unspecified level of lumbar spinal cord, initial encounter	trauma
S34.119D	ICD10CM	Complete lesion of unspecified level of lumbar spinal cord, subsequent encounter	trauma
S34.119S	ICD10CM	Complete lesion of unspecified level of lumbar spinal cord, sequela	trauma
S34.12	ICD10CM	Incomplete lesion of lumbar spinal cord	trauma
S34.121	ICD10CM	Incomplete lesion of L1 level of lumbar spinal cord	trauma
S34.121A	ICD10CM	Incomplete lesion of L1 level of lumbar spinal cord, initial encounter	trauma
S34.121D	ICD10CM	Incomplete lesion of L1 level of lumbar spinal cord, subsequent encounter	trauma
S34.121S	ICD10CM	Incomplete lesion of L1 level of lumbar spinal cord, sequela	trauma
S34.122	ICD10CM	Incomplete lesion of L2 level of lumbar spinal cord	trauma
S34.122A	ICD10CM	Incomplete lesion of L2 level of lumbar spinal cord, initial encounter	trauma
S34.122D	ICD10CM	Incomplete lesion of L2 level of lumbar spinal cord, subsequent encounter	trauma
S34.122S	ICD10CM	Incomplete lesion of L2 level of lumbar spinal cord, sequela	trauma
S34.123	ICD10CM	Incomplete lesion of L3 level of lumbar spinal cord	trauma
S34.123A	ICD10CM	Incomplete lesion of L3 level of lumbar spinal cord, initial encounter	trauma
S34.123D	ICD10CM	Incomplete lesion of L3 level of lumbar spinal cord, subsequent encounter	trauma
S34.123S	ICD10CM	Incomplete lesion of L3 level of lumbar spinal cord, sequela	trauma
S34.124	ICD10CM	Incomplete lesion of L4 level of lumbar spinal cord	trauma
S34.124A	ICD10CM	Incomplete lesion of L4 level of lumbar spinal cord, initial encounter	trauma
S34.124D	ICD10CM	Incomplete lesion of L4 level of lumbar spinal cord, subsequent encounter	trauma
S34.124S	ICD10CM	Incomplete lesion of L4 level of lumbar spinal cord, sequela	trauma
S34.125	ICD10CM	Incomplete lesion of L5 level of lumbar spinal cord	trauma
S34.125A	ICD10CM	Incomplete lesion of L5 level of lumbar spinal cord, initial encounter	trauma
S34.125D	ICD10CM	Incomplete lesion of L5 level of lumbar spinal cord, subsequent encounter	trauma
S34.125S	ICD10CM	Incomplete lesion of L5 level of lumbar spinal cord, sequela	trauma
S34.129	ICD10CM	Incomplete lesion of unspecified level of lumbar spinal cord	trauma
S34.129A	ICD10CM	Incomplete lesion of unspecified level of lumbar spinal cord, initial encounter	trauma
S34.129D	ICD10CM	Incomplete lesion of unspecified level of lumbar spinal cord, subsequent encounter	trauma
S34.129S	ICD10CM	Incomplete lesion of unspecified level of lumbar spinal cord, sequela	trauma
S34.13	ICD10CM	Other and unspecified injury to sacral spinal cord	trauma
S34.131	ICD10CM	Complete lesion of sacral spinal cord	trauma
S34.131A	ICD10CM	Complete lesion of sacral spinal cord, initial encounter	trauma
S34.131D	ICD10CM	Complete lesion of sacral spinal cord, subsequent encounter	trauma
S34.131S	ICD10CM	Complete lesion of sacral spinal cord, sequela	trauma
S34.132	ICD10CM	Incomplete lesion of sacral spinal cord	trauma
S34.132A	ICD10CM	Incomplete lesion of sacral spinal cord, initial encounter	trauma
S34.132D	ICD10CM	Incomplete lesion of sacral spinal cord, subsequent encounter	trauma
S34.132S	ICD10CM	Incomplete lesion of sacral spinal cord, sequela	trauma
S34.139	ICD10CM	Unspecified injury to sacral spinal cord	trauma
S34.139A	ICD10CM	Unspecified injury to sacral spinal cord, initial encounter	trauma
S34.139D	ICD10CM	Unspecified injury to sacral spinal cord, subsequent encounter	trauma
S34.139S	ICD10CM	Unspecified injury to sacral spinal cord, sequela	trauma
S34.2	ICD10CM	Injury of nerve root of lumbar and sacral spine	trauma
S34.21	ICD10CM	Injury of nerve root of lumbar spine	trauma
S34.21XA	ICD10CM	Injury of nerve root of lumbar spine, initial encounter	trauma
S34.21XD	ICD10CM	Injury of nerve root of lumbar spine, subsequent encounter	trauma
S34.21XS	ICD10CM	Injury of nerve root of lumbar spine, sequela	trauma
S34.22	ICD10CM	Injury of nerve root of sacral spine	trauma
S34.22XA	ICD10CM	Injury of nerve root of sacral spine, initial encounter	trauma
S34.22XD	ICD10CM	Injury of nerve root of sacral spine, subsequent encounter	trauma
S34.22XS	ICD10CM	Injury of nerve root of sacral spine, sequela	trauma
S34.3	ICD10CM	Injury of cauda equina	trauma
S34.3XXA	ICD10CM	Injury of cauda equina, initial encounter	trauma
S34.3XXD	ICD10CM	Injury of cauda equina, subsequent encounter	trauma
S34.3XXS	ICD10CM	Injury of cauda equina, sequela	trauma
S34.4	ICD10CM	Injury of lumbosacral plexus	trauma
S34.4XXA	ICD10CM	Injury of lumbosacral plexus, initial encounter	trauma
S34.4XXD	ICD10CM	Injury of lumbosacral plexus, subsequent encounter	trauma
S34.4XXS	ICD10CM	Injury of lumbosacral plexus, sequela	trauma
S34.5	ICD10CM	Injury of lumbar, sacral and pelvic sympathetic nerves	trauma
S34.5XXA	ICD10CM	Injury of lumbar, sacral and pelvic sympathetic nerves, initial encounter	trauma
S34.5XXD	ICD10CM	Injury of lumbar, sacral and pelvic sympathetic nerves, subsequent encounter	trauma
S34.5XXS	ICD10CM	Injury of lumbar, sacral and pelvic sympathetic nerves, sequela	trauma
S34.6	ICD10CM	Injury of peripheral nerve(s) at abdomen, lower back and pelvis level	trauma
S34.6XXA	ICD10CM	Injury of peripheral nerve(s) at abdomen, lower back and pelvis level, initial encounter	trauma
S34.6XXD	ICD10CM	Injury of peripheral nerve(s) at abdomen, lower back and pelvis level, subsequent encounter	trauma
S34.6XXS	ICD10CM	Injury of peripheral nerve(s) at abdomen, lower back and pelvis level, sequela	trauma
S34.8	ICD10CM	Injury of other nerves at abdomen, lower back and pelvis level	trauma
S34.8XXA	ICD10CM	Injury of other nerves at abdomen, lower back and pelvis level, initial encounter	trauma
S34.8XXD	ICD10CM	Injury of other nerves at abdomen, lower back and pelvis level, subsequent encounter	trauma
S34.8XXS	ICD10CM	Injury of other nerves at abdomen, lower back and pelvis level, sequela	trauma
S34.9	ICD10CM	Injury of unspecified nerves at abdomen, lower back and pelvis level	trauma
S34.9XXA	ICD10CM	Injury of unspecified nerves at abdomen, lower back and pelvis level, initial encounter	trauma
S34.9XXD	ICD10CM	Injury of unspecified nerves at abdomen, lower back and pelvis level, subsequent encounter	trauma
S34.9XXS	ICD10CM	Injury of unspecified nerves at abdomen, lower back and pelvis level, sequela	trauma
S35	ICD10CM	Injury of blood vessels at abdomen, lower back and pelvis level	trauma
S35.0	ICD10CM	Injury of abdominal aorta	trauma
S35.00	ICD10CM	Unspecified injury of abdominal aorta	trauma
S35.00XA	ICD10CM	Unspecified injury of abdominal aorta, initial encounter	trauma
S35.00XD	ICD10CM	Unspecified injury of abdominal aorta, subsequent encounter	trauma
S35.00XS	ICD10CM	Unspecified injury of abdominal aorta, sequela	trauma
S35.01	ICD10CM	Minor laceration of abdominal aorta	trauma
S35.01XA	ICD10CM	Minor laceration of abdominal aorta, initial encounter	trauma
S35.01XD	ICD10CM	Minor laceration of abdominal aorta, subsequent encounter	trauma
S35.01XS	ICD10CM	Minor laceration of abdominal aorta, sequela	trauma
S35.02	ICD10CM	Major laceration of abdominal aorta	trauma
S35.02XA	ICD10CM	Major laceration of abdominal aorta, initial encounter	trauma
S35.02XD	ICD10CM	Major laceration of abdominal aorta, subsequent encounter	trauma
S35.02XS	ICD10CM	Major laceration of abdominal aorta, sequela	trauma
S35.09	ICD10CM	Other injury of abdominal aorta	trauma
S35.09XA	ICD10CM	Other injury of abdominal aorta, initial encounter	trauma
S35.09XD	ICD10CM	Other injury of abdominal aorta, subsequent encounter	trauma
S35.09XS	ICD10CM	Other injury of abdominal aorta, sequela	trauma
S35.1	ICD10CM	Injury of inferior vena cava	trauma
S35.10	ICD10CM	Unspecified injury of inferior vena cava	trauma
S35.10XA	ICD10CM	Unspecified injury of inferior vena cava, initial encounter	trauma
S35.10XD	ICD10CM	Unspecified injury of inferior vena cava, subsequent encounter	trauma
S35.10XS	ICD10CM	Unspecified injury of inferior vena cava, sequela	trauma
S35.11	ICD10CM	Minor laceration of inferior vena cava	trauma
S35.11XA	ICD10CM	Minor laceration of inferior vena cava, initial encounter	trauma
S35.11XD	ICD10CM	Minor laceration of inferior vena cava, subsequent encounter	trauma
S35.11XS	ICD10CM	Minor laceration of inferior vena cava, sequela	trauma
S35.12	ICD10CM	Major laceration of inferior vena cava	trauma
S35.12XA	ICD10CM	Major laceration of inferior vena cava, initial encounter	trauma
S35.12XD	ICD10CM	Major laceration of inferior vena cava, subsequent encounter	trauma
S35.12XS	ICD10CM	Major laceration of inferior vena cava, sequela	trauma
S35.19	ICD10CM	Other injury of inferior vena cava	trauma
S35.19XA	ICD10CM	Other injury of inferior vena cava, initial encounter	trauma
S35.19XD	ICD10CM	Other injury of inferior vena cava, subsequent encounter	trauma
S35.19XS	ICD10CM	Other injury of inferior vena cava, sequela	trauma
S35.2	ICD10CM	Injury of celiac or mesenteric artery and branches	trauma
S35.21	ICD10CM	Injury of celiac artery	trauma
S35.211	ICD10CM	Minor laceration of celiac artery	trauma
S35.211A	ICD10CM	Minor laceration of celiac artery, initial encounter	trauma
S35.211D	ICD10CM	Minor laceration of celiac artery, subsequent encounter	trauma
S35.211S	ICD10CM	Minor laceration of celiac artery, sequela	trauma
S35.212	ICD10CM	Major laceration of celiac artery	trauma
S35.212A	ICD10CM	Major laceration of celiac artery, initial encounter	trauma
S35.212D	ICD10CM	Major laceration of celiac artery, subsequent encounter	trauma
S35.212S	ICD10CM	Major laceration of celiac artery, sequela	trauma
S35.218	ICD10CM	Other injury of celiac artery	trauma
S35.218A	ICD10CM	Other injury of celiac artery, initial encounter	trauma
S35.218D	ICD10CM	Other injury of celiac artery, subsequent encounter	trauma
S35.218S	ICD10CM	Other injury of celiac artery, sequela	trauma
S35.219	ICD10CM	Unspecified injury of celiac artery	trauma
S35.219A	ICD10CM	Unspecified injury of celiac artery, initial encounter	trauma
S35.219D	ICD10CM	Unspecified injury of celiac artery, subsequent encounter	trauma
S35.219S	ICD10CM	Unspecified injury of celiac artery, sequela	trauma
S35.22	ICD10CM	Injury of superior mesenteric artery	trauma
S35.221	ICD10CM	Minor laceration of superior mesenteric artery	trauma
S35.221A	ICD10CM	Minor laceration of superior mesenteric artery, initial encounter	trauma
S35.221D	ICD10CM	Minor laceration of superior mesenteric artery, subsequent encounter	trauma
S35.221S	ICD10CM	Minor laceration of superior mesenteric artery, sequela	trauma
S35.222	ICD10CM	Major laceration of superior mesenteric artery	trauma
S35.222A	ICD10CM	Major laceration of superior mesenteric artery, initial encounter	trauma
S35.222D	ICD10CM	Major laceration of superior mesenteric artery, subsequent encounter	trauma
S35.222S	ICD10CM	Major laceration of superior mesenteric artery, sequela	trauma
S35.228	ICD10CM	Other injury of superior mesenteric artery	trauma
S35.228A	ICD10CM	Other injury of superior mesenteric artery, initial encounter	trauma
S35.228D	ICD10CM	Other injury of superior mesenteric artery, subsequent encounter	trauma
S35.228S	ICD10CM	Other injury of superior mesenteric artery, sequela	trauma
S35.229	ICD10CM	Unspecified injury of superior mesenteric artery	trauma
S35.229A	ICD10CM	Unspecified injury of superior mesenteric artery, initial encounter	trauma
S35.229D	ICD10CM	Unspecified injury of superior mesenteric artery, subsequent encounter	trauma
S35.229S	ICD10CM	Unspecified injury of superior mesenteric artery, sequela	trauma
S35.23	ICD10CM	Injury of inferior mesenteric artery	trauma
S35.231	ICD10CM	Minor laceration of inferior mesenteric artery	trauma
S35.231A	ICD10CM	Minor laceration of inferior mesenteric artery, initial encounter	trauma
S35.231D	ICD10CM	Minor laceration of inferior mesenteric artery, subsequent encounter	trauma
S35.231S	ICD10CM	Minor laceration of inferior mesenteric artery, sequela	trauma
S35.232	ICD10CM	Major laceration of inferior mesenteric artery	trauma
S35.232A	ICD10CM	Major laceration of inferior mesenteric artery, initial encounter	trauma
S35.232D	ICD10CM	Major laceration of inferior mesenteric artery, subsequent encounter	trauma
S35.232S	ICD10CM	Major laceration of inferior mesenteric artery, sequela	trauma
S35.238	ICD10CM	Other injury of inferior mesenteric artery	trauma
S35.238A	ICD10CM	Other injury of inferior mesenteric artery, initial encounter	trauma
S35.238D	ICD10CM	Other injury of inferior mesenteric artery, subsequent encounter	trauma
S35.238S	ICD10CM	Other injury of inferior mesenteric artery, sequela	trauma
S35.239	ICD10CM	Unspecified injury of inferior mesenteric artery	trauma
S35.239A	ICD10CM	Unspecified injury of inferior mesenteric artery, initial encounter	trauma
S35.239D	ICD10CM	Unspecified injury of inferior mesenteric artery, subsequent encounter	trauma
S35.239S	ICD10CM	Unspecified injury of inferior mesenteric artery, sequela	trauma
S35.29	ICD10CM	Injury of branches of celiac and mesenteric artery	trauma
S35.291	ICD10CM	Minor laceration of branches of celiac and mesenteric artery	trauma
S35.291A	ICD10CM	Minor laceration of branches of celiac and mesenteric artery, initial encounter	trauma
S35.291D	ICD10CM	Minor laceration of branches of celiac and mesenteric artery, subsequent encounter	trauma
S35.291S	ICD10CM	Minor laceration of branches of celiac and mesenteric artery, sequela	trauma
S35.292	ICD10CM	Major laceration of branches of celiac and mesenteric artery	trauma
S35.292A	ICD10CM	Major laceration of branches of celiac and mesenteric artery, initial encounter	trauma
S35.292D	ICD10CM	Major laceration of branches of celiac and mesenteric artery, subsequent encounter	trauma
S35.292S	ICD10CM	Major laceration of branches of celiac and mesenteric artery, sequela	trauma
S35.298	ICD10CM	Other injury of branches of celiac and mesenteric artery	trauma
S35.298A	ICD10CM	Other injury of branches of celiac and mesenteric artery, initial encounter	trauma
S35.298D	ICD10CM	Other injury of branches of celiac and mesenteric artery, subsequent encounter	trauma
S35.298S	ICD10CM	Other injury of branches of celiac and mesenteric artery, sequela	trauma
S35.299	ICD10CM	Unspecified injury of branches of celiac and mesenteric artery	trauma
S35.299A	ICD10CM	Unspecified injury of branches of celiac and mesenteric artery, initial encounter	trauma
S35.299D	ICD10CM	Unspecified injury of branches of celiac and mesenteric artery, subsequent encounter	trauma
S35.299S	ICD10CM	Unspecified injury of branches of celiac and mesenteric artery, sequela	trauma
S35.3	ICD10CM	Injury of portal or splenic vein and branches	trauma
S35.31	ICD10CM	Injury of portal vein	trauma
S35.311	ICD10CM	Laceration of portal vein	trauma
S35.311A	ICD10CM	Laceration of portal vein, initial encounter	trauma
S35.311D	ICD10CM	Laceration of portal vein, subsequent encounter	trauma
S35.311S	ICD10CM	Laceration of portal vein, sequela	trauma
S35.318	ICD10CM	Other specified injury of portal vein	trauma
S35.318A	ICD10CM	Other specified injury of portal vein, initial encounter	trauma
S35.318D	ICD10CM	Other specified injury of portal vein, subsequent encounter	trauma
S35.318S	ICD10CM	Other specified injury of portal vein, sequela	trauma
S35.319	ICD10CM	Unspecified injury of portal vein	trauma
S35.319A	ICD10CM	Unspecified injury of portal vein, initial encounter	trauma
S35.319D	ICD10CM	Unspecified injury of portal vein, subsequent encounter	trauma
S35.319S	ICD10CM	Unspecified injury of portal vein, sequela	trauma
S35.32	ICD10CM	Injury of splenic vein	trauma
S35.321	ICD10CM	Laceration of splenic vein	trauma
S35.321A	ICD10CM	Laceration of splenic vein, initial encounter	trauma
S35.321D	ICD10CM	Laceration of splenic vein, subsequent encounter	trauma
S35.321S	ICD10CM	Laceration of splenic vein, sequela	trauma
S35.328	ICD10CM	Other specified injury of splenic vein	trauma
S35.328A	ICD10CM	Other specified injury of splenic vein, initial encounter	trauma
S35.328D	ICD10CM	Other specified injury of splenic vein, subsequent encounter	trauma
S35.328S	ICD10CM	Other specified injury of splenic vein, sequela	trauma
S35.329	ICD10CM	Unspecified injury of splenic vein	trauma
S35.329A	ICD10CM	Unspecified injury of splenic vein, initial encounter	trauma
S35.329D	ICD10CM	Unspecified injury of splenic vein, subsequent encounter	trauma
S35.329S	ICD10CM	Unspecified injury of splenic vein, sequela	trauma
S35.33	ICD10CM	Injury of superior mesenteric vein	trauma
S35.331	ICD10CM	Laceration of superior mesenteric vein	trauma
S35.331A	ICD10CM	Laceration of superior mesenteric vein, initial encounter	trauma
S35.331D	ICD10CM	Laceration of superior mesenteric vein, subsequent encounter	trauma
S35.331S	ICD10CM	Laceration of superior mesenteric vein, sequela	trauma
S35.338	ICD10CM	Other specified injury of superior mesenteric vein	trauma
S35.338A	ICD10CM	Other specified injury of superior mesenteric vein, initial encounter	trauma
S35.338D	ICD10CM	Other specified injury of superior mesenteric vein, subsequent encounter	trauma
S35.338S	ICD10CM	Other specified injury of superior mesenteric vein, sequela	trauma
S35.339	ICD10CM	Unspecified injury of superior mesenteric vein	trauma
S35.339A	ICD10CM	Unspecified injury of superior mesenteric vein, initial encounter	trauma
S35.339D	ICD10CM	Unspecified injury of superior mesenteric vein, subsequent encounter	trauma
S35.339S	ICD10CM	Unspecified injury of superior mesenteric vein, sequela	trauma
S35.34	ICD10CM	Injury of inferior mesenteric vein	trauma
S35.341	ICD10CM	Laceration of inferior mesenteric vein	trauma
S35.341A	ICD10CM	Laceration of inferior mesenteric vein, initial encounter	trauma
S35.341D	ICD10CM	Laceration of inferior mesenteric vein, subsequent encounter	trauma
S35.341S	ICD10CM	Laceration of inferior mesenteric vein, sequela	trauma
S35.348	ICD10CM	Other specified injury of inferior mesenteric vein	trauma
S35.348A	ICD10CM	Other specified injury of inferior mesenteric vein, initial encounter	trauma
S35.348D	ICD10CM	Other specified injury of inferior mesenteric vein, subsequent encounter	trauma
S35.348S	ICD10CM	Other specified injury of inferior mesenteric vein, sequela	trauma
S35.349	ICD10CM	Unspecified injury of inferior mesenteric vein	trauma
S35.349A	ICD10CM	Unspecified injury of inferior mesenteric vein, initial encounter	trauma
S35.349D	ICD10CM	Unspecified injury of inferior mesenteric vein, subsequent encounter	trauma
S35.349S	ICD10CM	Unspecified injury of inferior mesenteric vein, sequela	trauma
S35.4	ICD10CM	Injury of renal blood vessels	trauma
S35.40	ICD10CM	Unspecified injury of renal blood vessel	trauma
S35.401	ICD10CM	Unspecified injury of right renal artery	trauma
S35.401A	ICD10CM	Unspecified injury of right renal artery, initial encounter	trauma
S35.401D	ICD10CM	Unspecified injury of right renal artery, subsequent encounter	trauma
S35.401S	ICD10CM	Unspecified injury of right renal artery, sequela	trauma
S35.402	ICD10CM	Unspecified injury of left renal artery	trauma
S35.402A	ICD10CM	Unspecified injury of left renal artery, initial encounter	trauma
S35.402D	ICD10CM	Unspecified injury of left renal artery, subsequent encounter	trauma
S35.402S	ICD10CM	Unspecified injury of left renal artery, sequela	trauma
S35.403	ICD10CM	Unspecified injury of unspecified renal artery	trauma
S35.403A	ICD10CM	Unspecified injury of unspecified renal artery, initial encounter	trauma
S35.403D	ICD10CM	Unspecified injury of unspecified renal artery, subsequent encounter	trauma
S35.403S	ICD10CM	Unspecified injury of unspecified renal artery, sequela	trauma
S35.404	ICD10CM	Unspecified injury of right renal vein	trauma
S35.404A	ICD10CM	Unspecified injury of right renal vein, initial encounter	trauma
S35.404D	ICD10CM	Unspecified injury of right renal vein, subsequent encounter	trauma
S35.404S	ICD10CM	Unspecified injury of right renal vein, sequela	trauma
S35.405	ICD10CM	Unspecified injury of left renal vein	trauma
S35.405A	ICD10CM	Unspecified injury of left renal vein, initial encounter	trauma
S35.405D	ICD10CM	Unspecified injury of left renal vein, subsequent encounter	trauma
S35.405S	ICD10CM	Unspecified injury of left renal vein, sequela	trauma
S35.406	ICD10CM	Unspecified injury of unspecified renal vein	trauma
S35.406A	ICD10CM	Unspecified injury of unspecified renal vein, initial encounter	trauma
S35.406D	ICD10CM	Unspecified injury of unspecified renal vein, subsequent encounter	trauma
S35.406S	ICD10CM	Unspecified injury of unspecified renal vein, sequela	trauma
S35.41	ICD10CM	Laceration of renal blood vessel	trauma
S35.411	ICD10CM	Laceration of right renal artery	trauma
S35.411A	ICD10CM	Laceration of right renal artery, initial encounter	trauma
S35.411D	ICD10CM	Laceration of right renal artery, subsequent encounter	trauma
S35.411S	ICD10CM	Laceration of right renal artery, sequela	trauma
S35.412	ICD10CM	Laceration of left renal artery	trauma
S35.412A	ICD10CM	Laceration of left renal artery, initial encounter	trauma
S35.412D	ICD10CM	Laceration of left renal artery, subsequent encounter	trauma
S35.412S	ICD10CM	Laceration of left renal artery, sequela	trauma
S35.413	ICD10CM	Laceration of unspecified renal artery	trauma
S35.413A	ICD10CM	Laceration of unspecified renal artery, initial encounter	trauma
S35.413D	ICD10CM	Laceration of unspecified renal artery, subsequent encounter	trauma
S35.413S	ICD10CM	Laceration of unspecified renal artery, sequela	trauma
S35.414	ICD10CM	Laceration of right renal vein	trauma
S35.414A	ICD10CM	Laceration of right renal vein, initial encounter	trauma
S35.414D	ICD10CM	Laceration of right renal vein, subsequent encounter	trauma
S35.414S	ICD10CM	Laceration of right renal vein, sequela	trauma
S35.415	ICD10CM	Laceration of left renal vein	trauma
S35.415A	ICD10CM	Laceration of left renal vein, initial encounter	trauma
S35.415D	ICD10CM	Laceration of left renal vein, subsequent encounter	trauma
S35.415S	ICD10CM	Laceration of left renal vein, sequela	trauma
S35.416	ICD10CM	Laceration of unspecified renal vein	trauma
S35.416A	ICD10CM	Laceration of unspecified renal vein, initial encounter	trauma
S35.416D	ICD10CM	Laceration of unspecified renal vein, subsequent encounter	trauma
S35.416S	ICD10CM	Laceration of unspecified renal vein, sequela	trauma
S35.49	ICD10CM	Other specified injury of renal blood vessel	trauma
S35.491	ICD10CM	Other specified injury of right renal artery	trauma
S35.491A	ICD10CM	Other specified injury of right renal artery, initial encounter	trauma
S35.491D	ICD10CM	Other specified injury of right renal artery, subsequent encounter	trauma
S35.491S	ICD10CM	Other specified injury of right renal artery, sequela	trauma
S35.492	ICD10CM	Other specified injury of left renal artery	trauma
S35.492A	ICD10CM	Other specified injury of left renal artery, initial encounter	trauma
S35.492D	ICD10CM	Other specified injury of left renal artery, subsequent encounter	trauma
S35.492S	ICD10CM	Other specified injury of left renal artery, sequela	trauma
S35.493	ICD10CM	Other specified injury of unspecified renal artery	trauma
S35.493A	ICD10CM	Other specified injury of unspecified renal artery, initial encounter	trauma
S35.493D	ICD10CM	Other specified injury of unspecified renal artery, subsequent encounter	trauma
S35.493S	ICD10CM	Other specified injury of unspecified renal artery, sequela	trauma
S35.494	ICD10CM	Other specified injury of right renal vein	trauma
S35.494A	ICD10CM	Other specified injury of right renal vein, initial encounter	trauma
S35.494D	ICD10CM	Other specified injury of right renal vein, subsequent encounter	trauma
S35.494S	ICD10CM	Other specified injury of right renal vein, sequela	trauma
S35.495	ICD10CM	Other specified injury of left renal vein	trauma
S35.495A	ICD10CM	Other specified injury of left renal vein, initial encounter	trauma
S35.495D	ICD10CM	Other specified injury of left renal vein, subsequent encounter	trauma
S35.495S	ICD10CM	Other specified injury of left renal vein, sequela	trauma
S35.496	ICD10CM	Other specified injury of unspecified renal vein	trauma
S35.496A	ICD10CM	Other specified injury of unspecified renal vein, initial encounter	trauma
S35.496D	ICD10CM	Other specified injury of unspecified renal vein, subsequent encounter	trauma
S35.496S	ICD10CM	Other specified injury of unspecified renal vein, sequela	trauma
S35.5	ICD10CM	Injury of iliac blood vessels	trauma
S35.50	ICD10CM	Injury of unspecified iliac blood vessel(s)	trauma
S35.50XA	ICD10CM	Injury of unspecified iliac blood vessel(s), initial encounter	trauma
S35.50XD	ICD10CM	Injury of unspecified iliac blood vessel(s), subsequent encounter	trauma
S35.50XS	ICD10CM	Injury of unspecified iliac blood vessel(s), sequela	trauma
S35.51	ICD10CM	Injury of iliac artery or vein	trauma
S35.511	ICD10CM	Injury of right iliac artery	trauma
S35.511A	ICD10CM	Injury of right iliac artery, initial encounter	trauma
S35.511D	ICD10CM	Injury of right iliac artery, subsequent encounter	trauma
S35.511S	ICD10CM	Injury of right iliac artery, sequela	trauma
S35.512	ICD10CM	Injury of left iliac artery	trauma
S35.512A	ICD10CM	Injury of left iliac artery, initial encounter	trauma
S35.512D	ICD10CM	Injury of left iliac artery, subsequent encounter	trauma
S35.512S	ICD10CM	Injury of left iliac artery, sequela	trauma
S35.513	ICD10CM	Injury of unspecified iliac artery	trauma
S35.513A	ICD10CM	Injury of unspecified iliac artery, initial encounter	trauma
S35.513D	ICD10CM	Injury of unspecified iliac artery, subsequent encounter	trauma
S35.513S	ICD10CM	Injury of unspecified iliac artery, sequela	trauma
S35.514	ICD10CM	Injury of right iliac vein	trauma
S35.514A	ICD10CM	Injury of right iliac vein, initial encounter	trauma
S35.514D	ICD10CM	Injury of right iliac vein, subsequent encounter	trauma
S35.514S	ICD10CM	Injury of right iliac vein, sequela	trauma
S35.515	ICD10CM	Injury of left iliac vein	trauma
S35.515A	ICD10CM	Injury of left iliac vein, initial encounter	trauma
S35.515D	ICD10CM	Injury of left iliac vein, subsequent encounter	trauma
S35.515S	ICD10CM	Injury of left iliac vein, sequela	trauma
S35.516	ICD10CM	Injury of unspecified iliac vein	trauma
S35.516A	ICD10CM	Injury of unspecified iliac vein, initial encounter	trauma
S35.516D	ICD10CM	Injury of unspecified iliac vein, subsequent encounter	trauma
S35.516S	ICD10CM	Injury of unspecified iliac vein, sequela	trauma
S35.53	ICD10CM	Injury of uterine artery or vein	trauma
S35.531	ICD10CM	Injury of right uterine artery	trauma
S35.531A	ICD10CM	Injury of right uterine artery, initial encounter	trauma
S35.531D	ICD10CM	Injury of right uterine artery, subsequent encounter	trauma
S35.531S	ICD10CM	Injury of right uterine artery, sequela	trauma
S35.532	ICD10CM	Injury of left uterine artery	trauma
S35.532A	ICD10CM	Injury of left uterine artery, initial encounter	trauma
S35.532D	ICD10CM	Injury of left uterine artery, subsequent encounter	trauma
S35.532S	ICD10CM	Injury of left uterine artery, sequela	trauma
S35.533	ICD10CM	Injury of unspecified uterine artery	trauma
S35.533A	ICD10CM	Injury of unspecified uterine artery, initial encounter	trauma
S35.533D	ICD10CM	Injury of unspecified uterine artery, subsequent encounter	trauma
S35.533S	ICD10CM	Injury of unspecified uterine artery, sequela	trauma
S35.534	ICD10CM	Injury of right uterine vein	trauma
S35.534A	ICD10CM	Injury of right uterine vein, initial encounter	trauma
S35.534D	ICD10CM	Injury of right uterine vein, subsequent encounter	trauma
S35.534S	ICD10CM	Injury of right uterine vein, sequela	trauma
S35.535	ICD10CM	Injury of left uterine vein	trauma
S35.535A	ICD10CM	Injury of left uterine vein, initial encounter	trauma
S35.535D	ICD10CM	Injury of left uterine vein, subsequent encounter	trauma
S35.535S	ICD10CM	Injury of left uterine vein, sequela	trauma
S35.536	ICD10CM	Injury of unspecified uterine vein	trauma
S35.536A	ICD10CM	Injury of unspecified uterine vein, initial encounter	trauma
S35.536D	ICD10CM	Injury of unspecified uterine vein, subsequent encounter	trauma
S35.536S	ICD10CM	Injury of unspecified uterine vein, sequela	trauma
S35.59	ICD10CM	Injury of other iliac blood vessels	trauma
S35.59XA	ICD10CM	Injury of other iliac blood vessels, initial encounter	trauma
S35.59XD	ICD10CM	Injury of other iliac blood vessels, subsequent encounter	trauma
S35.59XS	ICD10CM	Injury of other iliac blood vessels, sequela	trauma
S35.8	ICD10CM	Injury of other blood vessels at abdomen, lower back and pelvis level	trauma
S35.8X	ICD10CM	Injury of other blood vessels at abdomen, lower back and pelvis level	trauma
S35.8X1	ICD10CM	Laceration of other blood vessels at abdomen, lower back and pelvis level	trauma
S35.8X1A	ICD10CM	Laceration of other blood vessels at abdomen, lower back and pelvis level, initial encounter	trauma
S35.8X1D	ICD10CM	Laceration of other blood vessels at abdomen, lower back and pelvis level, subsequent encounter	trauma
S35.8X1S	ICD10CM	Laceration of other blood vessels at abdomen, lower back and pelvis level, sequela	trauma
S35.8X8	ICD10CM	Other specified injury of other blood vessels at abdomen, lower back and pelvis level	trauma
S35.8X8A	ICD10CM	Other specified injury of other blood vessels at abdomen, lower back and pelvis level, initial encounter	trauma
S35.8X8D	ICD10CM	Other specified injury of other blood vessels at abdomen, lower back and pelvis level, subsequent encounter	trauma
S35.8X8S	ICD10CM	Other specified injury of other blood vessels at abdomen, lower back and pelvis level, sequela	trauma
S35.8X9	ICD10CM	Unspecified injury of other blood vessels at abdomen, lower back and pelvis level	trauma
S35.8X9A	ICD10CM	Unspecified injury of other blood vessels at abdomen, lower back and pelvis level, initial encounter	trauma
S35.8X9D	ICD10CM	Unspecified injury of other blood vessels at abdomen, lower back and pelvis level, subsequent encounter	trauma
S35.8X9S	ICD10CM	Unspecified injury of other blood vessels at abdomen, lower back and pelvis level, sequela	trauma
S35.9	ICD10CM	Injury of unspecified blood vessel at abdomen, lower back and pelvis level	trauma
S35.90	ICD10CM	Unspecified injury of unspecified blood vessel at abdomen, lower back and pelvis level	trauma
S35.90XA	ICD10CM	Unspecified injury of unspecified blood vessel at abdomen, lower back and pelvis level, initial encounter	trauma
S35.90XD	ICD10CM	Unspecified injury of unspecified blood vessel at abdomen, lower back and pelvis level, subsequent encounter	trauma
S35.90XS	ICD10CM	Unspecified injury of unspecified blood vessel at abdomen, lower back and pelvis level, sequela	trauma
S35.91	ICD10CM	Laceration of unspecified blood vessel at abdomen, lower back and pelvis level	trauma
S35.91XA	ICD10CM	Laceration of unspecified blood vessel at abdomen, lower back and pelvis level, initial encounter	trauma
S35.91XD	ICD10CM	Laceration of unspecified blood vessel at abdomen, lower back and pelvis level, subsequent encounter	trauma
S35.91XS	ICD10CM	Laceration of unspecified blood vessel at abdomen, lower back and pelvis level, sequela	trauma
S35.99	ICD10CM	Other specified injury of unspecified blood vessel at abdomen, lower back and pelvis level	trauma
S35.99XA	ICD10CM	Other specified injury of unspecified blood vessel at abdomen, lower back and pelvis level, initial encounter	trauma
S35.99XD	ICD10CM	Other specified injury of unspecified blood vessel at abdomen, lower back and pelvis level, subsequent encounter	trauma
S35.99XS	ICD10CM	Other specified injury of unspecified blood vessel at abdomen, lower back and pelvis level, sequela	trauma
S36	ICD10CM	Injury of intra-abdominal organs	trauma
S36.0	ICD10CM	Injury of spleen	trauma
S36.00	ICD10CM	Unspecified injury of spleen	trauma
S36.00XA	ICD10CM	Unspecified injury of spleen, initial encounter	trauma
S36.00XD	ICD10CM	Unspecified injury of spleen, subsequent encounter	trauma
S36.00XS	ICD10CM	Unspecified injury of spleen, sequela	trauma
S36.02	ICD10CM	Contusion of spleen	trauma
S36.020	ICD10CM	Minor contusion of spleen	trauma
S36.020A	ICD10CM	Minor contusion of spleen, initial encounter	trauma
S36.020D	ICD10CM	Minor contusion of spleen, subsequent encounter	trauma
S36.020S	ICD10CM	Minor contusion of spleen, sequela	trauma
S36.021	ICD10CM	Major contusion of spleen	trauma
S36.021A	ICD10CM	Major contusion of spleen, initial encounter	trauma
S36.021D	ICD10CM	Major contusion of spleen, subsequent encounter	trauma
S36.021S	ICD10CM	Major contusion of spleen, sequela	trauma
S36.029	ICD10CM	Unspecified contusion of spleen	trauma
S36.029A	ICD10CM	Unspecified contusion of spleen, initial encounter	trauma
S36.029D	ICD10CM	Unspecified contusion of spleen, subsequent encounter	trauma
S36.029S	ICD10CM	Unspecified contusion of spleen, sequela	trauma
S36.03	ICD10CM	Laceration of spleen	trauma
S36.030	ICD10CM	Superficial (capsular) laceration of spleen	trauma
S36.030A	ICD10CM	Superficial (capsular) laceration of spleen, initial encounter	trauma
S36.030D	ICD10CM	Superficial (capsular) laceration of spleen, subsequent encounter	trauma
S36.030S	ICD10CM	Superficial (capsular) laceration of spleen, sequela	trauma
S36.031	ICD10CM	Moderate laceration of spleen	trauma
S36.031A	ICD10CM	Moderate laceration of spleen, initial encounter	trauma
S36.031D	ICD10CM	Moderate laceration of spleen, subsequent encounter	trauma
S36.031S	ICD10CM	Moderate laceration of spleen, sequela	trauma
S36.032	ICD10CM	Major laceration of spleen	trauma
S36.032A	ICD10CM	Major laceration of spleen, initial encounter	trauma
S36.032D	ICD10CM	Major laceration of spleen, subsequent encounter	trauma
S36.032S	ICD10CM	Major laceration of spleen, sequela	trauma
S36.039	ICD10CM	Unspecified laceration of spleen	trauma
S36.039A	ICD10CM	Unspecified laceration of spleen, initial encounter	trauma
S36.039D	ICD10CM	Unspecified laceration of spleen, subsequent encounter	trauma
S36.039S	ICD10CM	Unspecified laceration of spleen, sequela	trauma
S36.09	ICD10CM	Other injury of spleen	trauma
S36.09XA	ICD10CM	Other injury of spleen, initial encounter	trauma
S36.09XD	ICD10CM	Other injury of spleen, subsequent encounter	trauma
S36.09XS	ICD10CM	Other injury of spleen, sequela	trauma
S36.1	ICD10CM	Injury of liver and gallbladder and bile duct	trauma
S36.11	ICD10CM	Injury of liver	trauma
S36.112	ICD10CM	Contusion of liver	trauma
S36.112A	ICD10CM	Contusion of liver, initial encounter	trauma
S36.112D	ICD10CM	Contusion of liver, subsequent encounter	trauma
S36.112S	ICD10CM	Contusion of liver, sequela	trauma
S36.113	ICD10CM	Laceration of liver, unspecified degree	trauma
S36.113A	ICD10CM	Laceration of liver, unspecified degree, initial encounter	trauma
S36.113D	ICD10CM	Laceration of liver, unspecified degree, subsequent encounter	trauma
S36.113S	ICD10CM	Laceration of liver, unspecified degree, sequela	trauma
S36.114	ICD10CM	Minor laceration of liver	trauma
S36.114A	ICD10CM	Minor laceration of liver, initial encounter	trauma
S36.114D	ICD10CM	Minor laceration of liver, subsequent encounter	trauma
S36.114S	ICD10CM	Minor laceration of liver, sequela	trauma
S36.115	ICD10CM	Moderate laceration of liver	trauma
S36.115A	ICD10CM	Moderate laceration of liver, initial encounter	trauma
S36.115D	ICD10CM	Moderate laceration of liver, subsequent encounter	trauma
S36.115S	ICD10CM	Moderate laceration of liver, sequela	trauma
S36.116	ICD10CM	Major laceration of liver	trauma
S36.116A	ICD10CM	Major laceration of liver, initial encounter	trauma
S36.116D	ICD10CM	Major laceration of liver, subsequent encounter	trauma
S36.116S	ICD10CM	Major laceration of liver, sequela	trauma
S36.118	ICD10CM	Other injury of liver	trauma
S36.118A	ICD10CM	Other injury of liver, initial encounter	trauma
S36.118D	ICD10CM	Other injury of liver, subsequent encounter	trauma
S36.118S	ICD10CM	Other injury of liver, sequela	trauma
S36.119	ICD10CM	Unspecified injury of liver	trauma
S36.119A	ICD10CM	Unspecified injury of liver, initial encounter	trauma
S36.119D	ICD10CM	Unspecified injury of liver, subsequent encounter	trauma
S36.119S	ICD10CM	Unspecified injury of liver, sequela	trauma
S36.12	ICD10CM	Injury of gallbladder	trauma
S36.122	ICD10CM	Contusion of gallbladder	trauma
S36.122A	ICD10CM	Contusion of gallbladder, initial encounter	trauma
S36.122D	ICD10CM	Contusion of gallbladder, subsequent encounter	trauma
S36.122S	ICD10CM	Contusion of gallbladder, sequela	trauma
S36.123	ICD10CM	Laceration of gallbladder	trauma
S36.123A	ICD10CM	Laceration of gallbladder, initial encounter	trauma
S36.123D	ICD10CM	Laceration of gallbladder, subsequent encounter	trauma
S36.123S	ICD10CM	Laceration of gallbladder, sequela	trauma
S36.128	ICD10CM	Other injury of gallbladder	trauma
S36.128A	ICD10CM	Other injury of gallbladder, initial encounter	trauma
S36.128D	ICD10CM	Other injury of gallbladder, subsequent encounter	trauma
S36.128S	ICD10CM	Other injury of gallbladder, sequela	trauma
S36.129	ICD10CM	Unspecified injury of gallbladder	trauma
S36.129A	ICD10CM	Unspecified injury of gallbladder, initial encounter	trauma
S36.129D	ICD10CM	Unspecified injury of gallbladder, subsequent encounter	trauma
S36.129S	ICD10CM	Unspecified injury of gallbladder, sequela	trauma
S36.13	ICD10CM	Injury of bile duct	trauma
S36.13XA	ICD10CM	Injury of bile duct, initial encounter	trauma
S36.13XD	ICD10CM	Injury of bile duct, subsequent encounter	trauma
S36.13XS	ICD10CM	Injury of bile duct, sequela	trauma
S36.2	ICD10CM	Injury of pancreas	trauma
S36.20	ICD10CM	Unspecified injury of pancreas	trauma
S36.200	ICD10CM	Unspecified injury of head of pancreas	trauma
S36.200A	ICD10CM	Unspecified injury of head of pancreas, initial encounter	trauma
S36.200D	ICD10CM	Unspecified injury of head of pancreas, subsequent encounter	trauma
S36.200S	ICD10CM	Unspecified injury of head of pancreas, sequela	trauma
S36.201	ICD10CM	Unspecified injury of body of pancreas	trauma
S36.201A	ICD10CM	Unspecified injury of body of pancreas, initial encounter	trauma
S36.201D	ICD10CM	Unspecified injury of body of pancreas, subsequent encounter	trauma
S36.201S	ICD10CM	Unspecified injury of body of pancreas, sequela	trauma
S36.202	ICD10CM	Unspecified injury of tail of pancreas	trauma
S36.202A	ICD10CM	Unspecified injury of tail of pancreas, initial encounter	trauma
S36.202D	ICD10CM	Unspecified injury of tail of pancreas, subsequent encounter	trauma
S36.202S	ICD10CM	Unspecified injury of tail of pancreas, sequela	trauma
S36.209	ICD10CM	Unspecified injury of unspecified part of pancreas	trauma
S36.209A	ICD10CM	Unspecified injury of unspecified part of pancreas, initial encounter	trauma
S36.209D	ICD10CM	Unspecified injury of unspecified part of pancreas, subsequent encounter	trauma
S36.209S	ICD10CM	Unspecified injury of unspecified part of pancreas, sequela	trauma
S36.22	ICD10CM	Contusion of pancreas	trauma
S36.220	ICD10CM	Contusion of head of pancreas	trauma
S36.220A	ICD10CM	Contusion of head of pancreas, initial encounter	trauma
S36.220D	ICD10CM	Contusion of head of pancreas, subsequent encounter	trauma
S36.220S	ICD10CM	Contusion of head of pancreas, sequela	trauma
S36.221	ICD10CM	Contusion of body of pancreas	trauma
S36.221A	ICD10CM	Contusion of body of pancreas, initial encounter	trauma
S36.221D	ICD10CM	Contusion of body of pancreas, subsequent encounter	trauma
S36.221S	ICD10CM	Contusion of body of pancreas, sequela	trauma
S36.222	ICD10CM	Contusion of tail of pancreas	trauma
S36.222A	ICD10CM	Contusion of tail of pancreas, initial encounter	trauma
S36.222D	ICD10CM	Contusion of tail of pancreas, subsequent encounter	trauma
S36.222S	ICD10CM	Contusion of tail of pancreas, sequela	trauma
S36.229	ICD10CM	Contusion of unspecified part of pancreas	trauma
S36.229A	ICD10CM	Contusion of unspecified part of pancreas, initial encounter	trauma
S36.229D	ICD10CM	Contusion of unspecified part of pancreas, subsequent encounter	trauma
S36.229S	ICD10CM	Contusion of unspecified part of pancreas, sequela	trauma
S36.23	ICD10CM	Laceration of pancreas, unspecified degree	trauma
S36.230	ICD10CM	Laceration of head of pancreas, unspecified degree	trauma
S36.230A	ICD10CM	Laceration of head of pancreas, unspecified degree, initial encounter	trauma
S36.230D	ICD10CM	Laceration of head of pancreas, unspecified degree, subsequent encounter	trauma
S36.230S	ICD10CM	Laceration of head of pancreas, unspecified degree, sequela	trauma
S36.231	ICD10CM	Laceration of body of pancreas, unspecified degree	trauma
S36.231A	ICD10CM	Laceration of body of pancreas, unspecified degree, initial encounter	trauma
S36.231D	ICD10CM	Laceration of body of pancreas, unspecified degree, subsequent encounter	trauma
S36.231S	ICD10CM	Laceration of body of pancreas, unspecified degree, sequela	trauma
S36.232	ICD10CM	Laceration of tail of pancreas, unspecified degree	trauma
S36.232A	ICD10CM	Laceration of tail of pancreas, unspecified degree, initial encounter	trauma
S36.232D	ICD10CM	Laceration of tail of pancreas, unspecified degree, subsequent encounter	trauma
S36.232S	ICD10CM	Laceration of tail of pancreas, unspecified degree, sequela	trauma
S36.239	ICD10CM	Laceration of unspecified part of pancreas, unspecified degree	trauma
S36.239A	ICD10CM	Laceration of unspecified part of pancreas, unspecified degree, initial encounter	trauma
S36.239D	ICD10CM	Laceration of unspecified part of pancreas, unspecified degree, subsequent encounter	trauma
S36.239S	ICD10CM	Laceration of unspecified part of pancreas, unspecified degree, sequela	trauma
S36.24	ICD10CM	Minor laceration of pancreas	trauma
S36.240	ICD10CM	Minor laceration of head of pancreas	trauma
S36.240A	ICD10CM	Minor laceration of head of pancreas, initial encounter	trauma
S36.240D	ICD10CM	Minor laceration of head of pancreas, subsequent encounter	trauma
S36.240S	ICD10CM	Minor laceration of head of pancreas, sequela	trauma
S36.241	ICD10CM	Minor laceration of body of pancreas	trauma
S36.241A	ICD10CM	Minor laceration of body of pancreas, initial encounter	trauma
S36.241D	ICD10CM	Minor laceration of body of pancreas, subsequent encounter	trauma
S36.241S	ICD10CM	Minor laceration of body of pancreas, sequela	trauma
S36.242	ICD10CM	Minor laceration of tail of pancreas	trauma
S36.242A	ICD10CM	Minor laceration of tail of pancreas, initial encounter	trauma
S36.242D	ICD10CM	Minor laceration of tail of pancreas, subsequent encounter	trauma
S36.242S	ICD10CM	Minor laceration of tail of pancreas, sequela	trauma
S36.249	ICD10CM	Minor laceration of unspecified part of pancreas	trauma
S36.249A	ICD10CM	Minor laceration of unspecified part of pancreas, initial encounter	trauma
S36.249D	ICD10CM	Minor laceration of unspecified part of pancreas, subsequent encounter	trauma
S36.249S	ICD10CM	Minor laceration of unspecified part of pancreas, sequela	trauma
S36.25	ICD10CM	Moderate laceration of pancreas	trauma
S36.250	ICD10CM	Moderate laceration of head of pancreas	trauma
S36.250A	ICD10CM	Moderate laceration of head of pancreas, initial encounter	trauma
S36.250D	ICD10CM	Moderate laceration of head of pancreas, subsequent encounter	trauma
S36.250S	ICD10CM	Moderate laceration of head of pancreas, sequela	trauma
S36.251	ICD10CM	Moderate laceration of body of pancreas	trauma
S36.251A	ICD10CM	Moderate laceration of body of pancreas, initial encounter	trauma
S36.251D	ICD10CM	Moderate laceration of body of pancreas, subsequent encounter	trauma
S36.251S	ICD10CM	Moderate laceration of body of pancreas, sequela	trauma
S36.252	ICD10CM	Moderate laceration of tail of pancreas	trauma
S36.252A	ICD10CM	Moderate laceration of tail of pancreas, initial encounter	trauma
S36.252D	ICD10CM	Moderate laceration of tail of pancreas, subsequent encounter	trauma
S36.252S	ICD10CM	Moderate laceration of tail of pancreas, sequela	trauma
S36.259	ICD10CM	Moderate laceration of unspecified part of pancreas	trauma
S36.259A	ICD10CM	Moderate laceration of unspecified part of pancreas, initial encounter	trauma
S36.259D	ICD10CM	Moderate laceration of unspecified part of pancreas, subsequent encounter	trauma
S36.259S	ICD10CM	Moderate laceration of unspecified part of pancreas, sequela	trauma
S36.26	ICD10CM	Major laceration of pancreas	trauma
S36.260	ICD10CM	Major laceration of head of pancreas	trauma
S36.260A	ICD10CM	Major laceration of head of pancreas, initial encounter	trauma
S36.260D	ICD10CM	Major laceration of head of pancreas, subsequent encounter	trauma
S36.260S	ICD10CM	Major laceration of head of pancreas, sequela	trauma
S36.261	ICD10CM	Major laceration of body of pancreas	trauma
S36.261A	ICD10CM	Major laceration of body of pancreas, initial encounter	trauma
S36.261D	ICD10CM	Major laceration of body of pancreas, subsequent encounter	trauma
S36.261S	ICD10CM	Major laceration of body of pancreas, sequela	trauma
S36.262	ICD10CM	Major laceration of tail of pancreas	trauma
S36.262A	ICD10CM	Major laceration of tail of pancreas, initial encounter	trauma
S36.262D	ICD10CM	Major laceration of tail of pancreas, subsequent encounter	trauma
S36.262S	ICD10CM	Major laceration of tail of pancreas, sequela	trauma
S36.269	ICD10CM	Major laceration of unspecified part of pancreas	trauma
S36.269A	ICD10CM	Major laceration of unspecified part of pancreas, initial encounter	trauma
S36.269D	ICD10CM	Major laceration of unspecified part of pancreas, subsequent encounter	trauma
S36.269S	ICD10CM	Major laceration of unspecified part of pancreas, sequela	trauma
S36.29	ICD10CM	Other injury of pancreas	trauma
S36.290	ICD10CM	Other injury of head of pancreas	trauma
S36.290A	ICD10CM	Other injury of head of pancreas, initial encounter	trauma
S36.290D	ICD10CM	Other injury of head of pancreas, subsequent encounter	trauma
S36.290S	ICD10CM	Other injury of head of pancreas, sequela	trauma
S36.291	ICD10CM	Other injury of body of pancreas	trauma
S36.291A	ICD10CM	Other injury of body of pancreas, initial encounter	trauma
S36.291D	ICD10CM	Other injury of body of pancreas, subsequent encounter	trauma
S36.291S	ICD10CM	Other injury of body of pancreas, sequela	trauma
S36.292	ICD10CM	Other injury of tail of pancreas	trauma
S36.292A	ICD10CM	Other injury of tail of pancreas, initial encounter	trauma
S36.292D	ICD10CM	Other injury of tail of pancreas, subsequent encounter	trauma
S36.292S	ICD10CM	Other injury of tail of pancreas, sequela	trauma
S36.299	ICD10CM	Other injury of unspecified part of pancreas	trauma
S36.299A	ICD10CM	Other injury of unspecified part of pancreas, initial encounter	trauma
S36.299D	ICD10CM	Other injury of unspecified part of pancreas, subsequent encounter	trauma
S36.299S	ICD10CM	Other injury of unspecified part of pancreas, sequela	trauma
S36.3	ICD10CM	Injury of stomach	trauma
S36.30	ICD10CM	Unspecified injury of stomach	trauma
S36.30XA	ICD10CM	Unspecified injury of stomach, initial encounter	trauma
S36.30XD	ICD10CM	Unspecified injury of stomach, subsequent encounter	trauma
S36.30XS	ICD10CM	Unspecified injury of stomach, sequela	trauma
S36.32	ICD10CM	Contusion of stomach	trauma
S36.32XA	ICD10CM	Contusion of stomach, initial encounter	trauma
S36.32XD	ICD10CM	Contusion of stomach, subsequent encounter	trauma
S36.32XS	ICD10CM	Contusion of stomach, sequela	trauma
S36.33	ICD10CM	Laceration of stomach	trauma
S36.33XA	ICD10CM	Laceration of stomach, initial encounter	trauma
S36.33XD	ICD10CM	Laceration of stomach, subsequent encounter	trauma
S36.33XS	ICD10CM	Laceration of stomach, sequela	trauma
S36.39	ICD10CM	Other injury of stomach	trauma
S36.39XA	ICD10CM	Other injury of stomach, initial encounter	trauma
S36.39XD	ICD10CM	Other injury of stomach, subsequent encounter	trauma
S36.39XS	ICD10CM	Other injury of stomach, sequela	trauma
S36.4	ICD10CM	Injury of small intestine	trauma
S36.40	ICD10CM	Unspecified injury of small intestine	trauma
S36.400	ICD10CM	Unspecified injury of duodenum	trauma
S36.400A	ICD10CM	Unspecified injury of duodenum, initial encounter	trauma
S36.400D	ICD10CM	Unspecified injury of duodenum, subsequent encounter	trauma
S36.400S	ICD10CM	Unspecified injury of duodenum, sequela	trauma
S36.408	ICD10CM	Unspecified injury of other part of small intestine	trauma
S36.408A	ICD10CM	Unspecified injury of other part of small intestine, initial encounter	trauma
S36.408D	ICD10CM	Unspecified injury of other part of small intestine, subsequent encounter	trauma
S36.408S	ICD10CM	Unspecified injury of other part of small intestine, sequela	trauma
S36.409	ICD10CM	Unspecified injury of unspecified part of small intestine	trauma
S36.409A	ICD10CM	Unspecified injury of unspecified part of small intestine, initial encounter	trauma
S36.409D	ICD10CM	Unspecified injury of unspecified part of small intestine, subsequent encounter	trauma
S36.409S	ICD10CM	Unspecified injury of unspecified part of small intestine, sequela	trauma
S36.41	ICD10CM	Primary blast injury of small intestine	trauma
S36.410	ICD10CM	Primary blast injury of duodenum	trauma
S36.410A	ICD10CM	Primary blast injury of duodenum, initial encounter	trauma
S36.410D	ICD10CM	Primary blast injury of duodenum, subsequent encounter	trauma
S36.410S	ICD10CM	Primary blast injury of duodenum, sequela	trauma
S36.418	ICD10CM	Primary blast injury of other part of small intestine	trauma
S36.418A	ICD10CM	Primary blast injury of other part of small intestine, initial encounter	trauma
S36.418D	ICD10CM	Primary blast injury of other part of small intestine, subsequent encounter	trauma
S36.418S	ICD10CM	Primary blast injury of other part of small intestine, sequela	trauma
S36.419	ICD10CM	Primary blast injury of unspecified part of small intestine	trauma
S36.419A	ICD10CM	Primary blast injury of unspecified part of small intestine, initial encounter	trauma
S36.419D	ICD10CM	Primary blast injury of unspecified part of small intestine, subsequent encounter	trauma
S36.419S	ICD10CM	Primary blast injury of unspecified part of small intestine, sequela	trauma
S36.42	ICD10CM	Contusion of small intestine	trauma
S36.420	ICD10CM	Contusion of duodenum	trauma
S36.420A	ICD10CM	Contusion of duodenum, initial encounter	trauma
S36.420D	ICD10CM	Contusion of duodenum, subsequent encounter	trauma
S36.420S	ICD10CM	Contusion of duodenum, sequela	trauma
S36.428	ICD10CM	Contusion of other part of small intestine	trauma
S36.428A	ICD10CM	Contusion of other part of small intestine, initial encounter	trauma
S36.428D	ICD10CM	Contusion of other part of small intestine, subsequent encounter	trauma
S36.428S	ICD10CM	Contusion of other part of small intestine, sequela	trauma
S36.429	ICD10CM	Contusion of unspecified part of small intestine	trauma
S36.429A	ICD10CM	Contusion of unspecified part of small intestine, initial encounter	trauma
S36.429D	ICD10CM	Contusion of unspecified part of small intestine, subsequent encounter	trauma
S36.429S	ICD10CM	Contusion of unspecified part of small intestine, sequela	trauma
S36.43	ICD10CM	Laceration of small intestine	trauma
S36.430	ICD10CM	Laceration of duodenum	trauma
S36.430A	ICD10CM	Laceration of duodenum, initial encounter	trauma
S36.430D	ICD10CM	Laceration of duodenum, subsequent encounter	trauma
S36.430S	ICD10CM	Laceration of duodenum, sequela	trauma
S36.438	ICD10CM	Laceration of other part of small intestine	trauma
S36.438A	ICD10CM	Laceration of other part of small intestine, initial encounter	trauma
S36.438D	ICD10CM	Laceration of other part of small intestine, subsequent encounter	trauma
S36.438S	ICD10CM	Laceration of other part of small intestine, sequela	trauma
S36.439	ICD10CM	Laceration of unspecified part of small intestine	trauma
S36.439A	ICD10CM	Laceration of unspecified part of small intestine, initial encounter	trauma
S36.439D	ICD10CM	Laceration of unspecified part of small intestine, subsequent encounter	trauma
S36.439S	ICD10CM	Laceration of unspecified part of small intestine, sequela	trauma
S36.49	ICD10CM	Other injury of small intestine	trauma
S36.490	ICD10CM	Other injury of duodenum	trauma
S36.490A	ICD10CM	Other injury of duodenum, initial encounter	trauma
S36.490D	ICD10CM	Other injury of duodenum, subsequent encounter	trauma
S36.490S	ICD10CM	Other injury of duodenum, sequela	trauma
S36.498	ICD10CM	Other injury of other part of small intestine	trauma
S36.498A	ICD10CM	Other injury of other part of small intestine, initial encounter	trauma
S36.498D	ICD10CM	Other injury of other part of small intestine, subsequent encounter	trauma
S36.498S	ICD10CM	Other injury of other part of small intestine, sequela	trauma
S36.499	ICD10CM	Other injury of unspecified part of small intestine	trauma
S36.499A	ICD10CM	Other injury of unspecified part of small intestine, initial encounter	trauma
S36.499D	ICD10CM	Other injury of unspecified part of small intestine, subsequent encounter	trauma
S36.499S	ICD10CM	Other injury of unspecified part of small intestine, sequela	trauma
S36.5	ICD10CM	Injury of colon	trauma
S36.50	ICD10CM	Unspecified injury of colon	trauma
S36.500	ICD10CM	Unspecified injury of ascending [right] colon	trauma
S36.500A	ICD10CM	Unspecified injury of ascending [right] colon, initial encounter	trauma
S36.500D	ICD10CM	Unspecified injury of ascending [right] colon, subsequent encounter	trauma
S36.500S	ICD10CM	Unspecified injury of ascending [right] colon, sequela	trauma
S36.501	ICD10CM	Unspecified injury of transverse colon	trauma
S36.501A	ICD10CM	Unspecified injury of transverse colon, initial encounter	trauma
S36.501D	ICD10CM	Unspecified injury of transverse colon, subsequent encounter	trauma
S36.501S	ICD10CM	Unspecified injury of transverse colon, sequela	trauma
S36.502	ICD10CM	Unspecified injury of descending [left] colon	trauma
S36.502A	ICD10CM	Unspecified injury of descending [left] colon, initial encounter	trauma
S36.502D	ICD10CM	Unspecified injury of descending [left] colon, subsequent encounter	trauma
S36.502S	ICD10CM	Unspecified injury of descending [left] colon, sequela	trauma
S36.503	ICD10CM	Unspecified injury of sigmoid colon	trauma
S36.503A	ICD10CM	Unspecified injury of sigmoid colon, initial encounter	trauma
S36.503D	ICD10CM	Unspecified injury of sigmoid colon, subsequent encounter	trauma
S36.503S	ICD10CM	Unspecified injury of sigmoid colon, sequela	trauma
S36.508	ICD10CM	Unspecified injury of other part of colon	trauma
S36.508A	ICD10CM	Unspecified injury of other part of colon, initial encounter	trauma
S36.508D	ICD10CM	Unspecified injury of other part of colon, subsequent encounter	trauma
S36.508S	ICD10CM	Unspecified injury of other part of colon, sequela	trauma
S36.509	ICD10CM	Unspecified injury of unspecified part of colon	trauma
S36.509A	ICD10CM	Unspecified injury of unspecified part of colon, initial encounter	trauma
S36.509D	ICD10CM	Unspecified injury of unspecified part of colon, subsequent encounter	trauma
S36.509S	ICD10CM	Unspecified injury of unspecified part of colon, sequela	trauma
S36.51	ICD10CM	Primary blast injury of colon	trauma
S36.510	ICD10CM	Primary blast injury of ascending [right] colon	trauma
S36.510A	ICD10CM	Primary blast injury of ascending [right] colon, initial encounter	trauma
S36.510D	ICD10CM	Primary blast injury of ascending [right] colon, subsequent encounter	trauma
S36.510S	ICD10CM	Primary blast injury of ascending [right] colon, sequela	trauma
S36.511	ICD10CM	Primary blast injury of transverse colon	trauma
S36.511A	ICD10CM	Primary blast injury of transverse colon, initial encounter	trauma
S36.511D	ICD10CM	Primary blast injury of transverse colon, subsequent encounter	trauma
S36.511S	ICD10CM	Primary blast injury of transverse colon, sequela	trauma
S36.512	ICD10CM	Primary blast injury of descending [left] colon	trauma
S36.512A	ICD10CM	Primary blast injury of descending [left] colon, initial encounter	trauma
S36.512D	ICD10CM	Primary blast injury of descending [left] colon, subsequent encounter	trauma
S36.512S	ICD10CM	Primary blast injury of descending [left] colon, sequela	trauma
S36.513	ICD10CM	Primary blast injury of sigmoid colon	trauma
S36.513A	ICD10CM	Primary blast injury of sigmoid colon, initial encounter	trauma
S36.513D	ICD10CM	Primary blast injury of sigmoid colon, subsequent encounter	trauma
S36.513S	ICD10CM	Primary blast injury of sigmoid colon, sequela	trauma
S36.518	ICD10CM	Primary blast injury of other part of colon	trauma
S36.518A	ICD10CM	Primary blast injury of other part of colon, initial encounter	trauma
S36.518D	ICD10CM	Primary blast injury of other part of colon, subsequent encounter	trauma
S36.518S	ICD10CM	Primary blast injury of other part of colon, sequela	trauma
S36.519	ICD10CM	Primary blast injury of unspecified part of colon	trauma
S36.519A	ICD10CM	Primary blast injury of unspecified part of colon, initial encounter	trauma
S36.519D	ICD10CM	Primary blast injury of unspecified part of colon, subsequent encounter	trauma
S36.519S	ICD10CM	Primary blast injury of unspecified part of colon, sequela	trauma
S36.52	ICD10CM	Contusion of colon	trauma
S36.520	ICD10CM	Contusion of ascending [right] colon	trauma
S36.520A	ICD10CM	Contusion of ascending [right] colon, initial encounter	trauma
S36.520D	ICD10CM	Contusion of ascending [right] colon, subsequent encounter	trauma
S36.520S	ICD10CM	Contusion of ascending [right] colon, sequela	trauma
S36.521	ICD10CM	Contusion of transverse colon	trauma
S36.521A	ICD10CM	Contusion of transverse colon, initial encounter	trauma
S36.521D	ICD10CM	Contusion of transverse colon, subsequent encounter	trauma
S36.521S	ICD10CM	Contusion of transverse colon, sequela	trauma
S36.522	ICD10CM	Contusion of descending [left] colon	trauma
S36.522A	ICD10CM	Contusion of descending [left] colon, initial encounter	trauma
S36.522D	ICD10CM	Contusion of descending [left] colon, subsequent encounter	trauma
S36.522S	ICD10CM	Contusion of descending [left] colon, sequela	trauma
S36.523	ICD10CM	Contusion of sigmoid colon	trauma
S36.523A	ICD10CM	Contusion of sigmoid colon, initial encounter	trauma
S36.523D	ICD10CM	Contusion of sigmoid colon, subsequent encounter	trauma
S36.523S	ICD10CM	Contusion of sigmoid colon, sequela	trauma
S36.528	ICD10CM	Contusion of other part of colon	trauma
S36.528A	ICD10CM	Contusion of other part of colon, initial encounter	trauma
S36.528D	ICD10CM	Contusion of other part of colon, subsequent encounter	trauma
S36.528S	ICD10CM	Contusion of other part of colon, sequela	trauma
S36.529	ICD10CM	Contusion of unspecified part of colon	trauma
S36.529A	ICD10CM	Contusion of unspecified part of colon, initial encounter	trauma
S36.529D	ICD10CM	Contusion of unspecified part of colon, subsequent encounter	trauma
S36.529S	ICD10CM	Contusion of unspecified part of colon, sequela	trauma
S36.53	ICD10CM	Laceration of colon	trauma
S36.530	ICD10CM	Laceration of ascending [right] colon	trauma
S36.530A	ICD10CM	Laceration of ascending [right] colon, initial encounter	trauma
S36.530D	ICD10CM	Laceration of ascending [right] colon, subsequent encounter	trauma
S36.530S	ICD10CM	Laceration of ascending [right] colon, sequela	trauma
S36.531	ICD10CM	Laceration of transverse colon	trauma
S36.531A	ICD10CM	Laceration of transverse colon, initial encounter	trauma
S36.531D	ICD10CM	Laceration of transverse colon, subsequent encounter	trauma
S36.531S	ICD10CM	Laceration of transverse colon, sequela	trauma
S36.532	ICD10CM	Laceration of descending [left] colon	trauma
S36.532A	ICD10CM	Laceration of descending [left] colon, initial encounter	trauma
S36.532D	ICD10CM	Laceration of descending [left] colon, subsequent encounter	trauma
S36.532S	ICD10CM	Laceration of descending [left] colon, sequela	trauma
S36.533	ICD10CM	Laceration of sigmoid colon	trauma
S36.533A	ICD10CM	Laceration of sigmoid colon, initial encounter	trauma
S36.533D	ICD10CM	Laceration of sigmoid colon, subsequent encounter	trauma
S36.533S	ICD10CM	Laceration of sigmoid colon, sequela	trauma
S36.538	ICD10CM	Laceration of other part of colon	trauma
S36.538A	ICD10CM	Laceration of other part of colon, initial encounter	trauma
S36.538D	ICD10CM	Laceration of other part of colon, subsequent encounter	trauma
S36.538S	ICD10CM	Laceration of other part of colon, sequela	trauma
S36.539	ICD10CM	Laceration of unspecified part of colon	trauma
S36.539A	ICD10CM	Laceration of unspecified part of colon, initial encounter	trauma
S36.539D	ICD10CM	Laceration of unspecified part of colon, subsequent encounter	trauma
S36.539S	ICD10CM	Laceration of unspecified part of colon, sequela	trauma
S36.59	ICD10CM	Other injury of colon	trauma
S36.590	ICD10CM	Other injury of ascending [right] colon	trauma
S36.590A	ICD10CM	Other injury of ascending [right] colon, initial encounter	trauma
S36.590D	ICD10CM	Other injury of ascending [right] colon, subsequent encounter	trauma
S36.590S	ICD10CM	Other injury of ascending [right] colon, sequela	trauma
S36.591	ICD10CM	Other injury of transverse colon	trauma
S36.591A	ICD10CM	Other injury of transverse colon, initial encounter	trauma
S36.591D	ICD10CM	Other injury of transverse colon, subsequent encounter	trauma
S36.591S	ICD10CM	Other injury of transverse colon, sequela	trauma
S36.592	ICD10CM	Other injury of descending [left] colon	trauma
S36.592A	ICD10CM	Other injury of descending [left] colon, initial encounter	trauma
S36.592D	ICD10CM	Other injury of descending [left] colon, subsequent encounter	trauma
S36.592S	ICD10CM	Other injury of descending [left] colon, sequela	trauma
S36.593	ICD10CM	Other injury of sigmoid colon	trauma
S36.593A	ICD10CM	Other injury of sigmoid colon, initial encounter	trauma
S36.593D	ICD10CM	Other injury of sigmoid colon, subsequent encounter	trauma
S36.593S	ICD10CM	Other injury of sigmoid colon, sequela	trauma
S36.598	ICD10CM	Other injury of other part of colon	trauma
S36.598A	ICD10CM	Other injury of other part of colon, initial encounter	trauma
S36.598D	ICD10CM	Other injury of other part of colon, subsequent encounter	trauma
S36.598S	ICD10CM	Other injury of other part of colon, sequela	trauma
S36.599	ICD10CM	Other injury of unspecified part of colon	trauma
S36.599A	ICD10CM	Other injury of unspecified part of colon, initial encounter	trauma
S36.599D	ICD10CM	Other injury of unspecified part of colon, subsequent encounter	trauma
S36.599S	ICD10CM	Other injury of unspecified part of colon, sequela	trauma
S36.6	ICD10CM	Injury of rectum	trauma
S36.60	ICD10CM	Unspecified injury of rectum	trauma
S36.60XA	ICD10CM	Unspecified injury of rectum, initial encounter	trauma
S36.60XD	ICD10CM	Unspecified injury of rectum, subsequent encounter	trauma
S36.60XS	ICD10CM	Unspecified injury of rectum, sequela	trauma
S36.61	ICD10CM	Primary blast injury of rectum	trauma
S36.61XA	ICD10CM	Primary blast injury of rectum, initial encounter	trauma
S36.61XD	ICD10CM	Primary blast injury of rectum, subsequent encounter	trauma
S36.61XS	ICD10CM	Primary blast injury of rectum, sequela	trauma
S36.62	ICD10CM	Contusion of rectum	trauma
S36.62XA	ICD10CM	Contusion of rectum, initial encounter	trauma
S36.62XD	ICD10CM	Contusion of rectum, subsequent encounter	trauma
S36.62XS	ICD10CM	Contusion of rectum, sequela	trauma
S36.63	ICD10CM	Laceration of rectum	trauma
S36.63XA	ICD10CM	Laceration of rectum, initial encounter	trauma
S36.63XD	ICD10CM	Laceration of rectum, subsequent encounter	trauma
S36.63XS	ICD10CM	Laceration of rectum, sequela	trauma
S36.69	ICD10CM	Other injury of rectum	trauma
S36.69XA	ICD10CM	Other injury of rectum, initial encounter	trauma
S36.69XD	ICD10CM	Other injury of rectum, subsequent encounter	trauma
S36.69XS	ICD10CM	Other injury of rectum, sequela	trauma
S36.8	ICD10CM	Injury of other intra-abdominal organs	trauma
S36.81	ICD10CM	Injury of peritoneum	trauma
S36.81XA	ICD10CM	Injury of peritoneum, initial encounter	trauma
S36.81XD	ICD10CM	Injury of peritoneum, subsequent encounter	trauma
S36.81XS	ICD10CM	Injury of peritoneum, sequela	trauma
S36.89	ICD10CM	Injury of other intra-abdominal organs	trauma
S36.892	ICD10CM	Contusion of other intra-abdominal organs	trauma
S36.892A	ICD10CM	Contusion of other intra-abdominal organs, initial encounter	trauma
S36.892D	ICD10CM	Contusion of other intra-abdominal organs, subsequent encounter	trauma
S36.892S	ICD10CM	Contusion of other intra-abdominal organs, sequela	trauma
S36.893	ICD10CM	Laceration of other intra-abdominal organs	trauma
S36.893A	ICD10CM	Laceration of other intra-abdominal organs, initial encounter	trauma
S36.893D	ICD10CM	Laceration of other intra-abdominal organs, subsequent encounter	trauma
S36.893S	ICD10CM	Laceration of other intra-abdominal organs, sequela	trauma
S36.898	ICD10CM	Other injury of other intra-abdominal organs	trauma
S36.898A	ICD10CM	Other injury of other intra-abdominal organs, initial encounter	trauma
S36.898D	ICD10CM	Other injury of other intra-abdominal organs, subsequent encounter	trauma
S36.898S	ICD10CM	Other injury of other intra-abdominal organs, sequela	trauma
S36.899	ICD10CM	Unspecified injury of other intra-abdominal organs	trauma
S36.899A	ICD10CM	Unspecified injury of other intra-abdominal organs, initial encounter	trauma
S36.899D	ICD10CM	Unspecified injury of other intra-abdominal organs, subsequent encounter	trauma
S36.899S	ICD10CM	Unspecified injury of other intra-abdominal organs, sequela	trauma
S36.9	ICD10CM	Injury of unspecified intra-abdominal organ	trauma
S36.90	ICD10CM	Unspecified injury of unspecified intra-abdominal organ	trauma
S36.90XA	ICD10CM	Unspecified injury of unspecified intra-abdominal organ, initial encounter	trauma
S36.90XD	ICD10CM	Unspecified injury of unspecified intra-abdominal organ, subsequent encounter	trauma
S36.90XS	ICD10CM	Unspecified injury of unspecified intra-abdominal organ, sequela	trauma
S36.92	ICD10CM	Contusion of unspecified intra-abdominal organ	trauma
S36.92XA	ICD10CM	Contusion of unspecified intra-abdominal organ, initial encounter	trauma
S36.92XD	ICD10CM	Contusion of unspecified intra-abdominal organ, subsequent encounter	trauma
S36.92XS	ICD10CM	Contusion of unspecified intra-abdominal organ, sequela	trauma
S36.93	ICD10CM	Laceration of unspecified intra-abdominal organ	trauma
S36.93XA	ICD10CM	Laceration of unspecified intra-abdominal organ, initial encounter	trauma
S36.93XD	ICD10CM	Laceration of unspecified intra-abdominal organ, subsequent encounter	trauma
S36.93XS	ICD10CM	Laceration of unspecified intra-abdominal organ, sequela	trauma
S36.99	ICD10CM	Other injury of unspecified intra-abdominal organ	trauma
S36.99XA	ICD10CM	Other injury of unspecified intra-abdominal organ, initial encounter	trauma
S36.99XD	ICD10CM	Other injury of unspecified intra-abdominal organ, subsequent encounter	trauma
S36.99XS	ICD10CM	Other injury of unspecified intra-abdominal organ, sequela	trauma
S37	ICD10CM	Injury of urinary and pelvic organs	trauma
S37.0	ICD10CM	Injury of kidney	trauma
S37.00	ICD10CM	Unspecified injury of kidney	trauma
S37.001	ICD10CM	Unspecified injury of right kidney	trauma
S37.001A	ICD10CM	Unspecified injury of right kidney, initial encounter	trauma
S37.001D	ICD10CM	Unspecified injury of right kidney, subsequent encounter	trauma
S37.001S	ICD10CM	Unspecified injury of right kidney, sequela	trauma
S37.002	ICD10CM	Unspecified injury of left kidney	trauma
S37.002A	ICD10CM	Unspecified injury of left kidney, initial encounter	trauma
S37.002D	ICD10CM	Unspecified injury of left kidney, subsequent encounter	trauma
S37.002S	ICD10CM	Unspecified injury of left kidney, sequela	trauma
S37.009	ICD10CM	Unspecified injury of unspecified kidney	trauma
S37.009A	ICD10CM	Unspecified injury of unspecified kidney, initial encounter	trauma
S37.009D	ICD10CM	Unspecified injury of unspecified kidney, subsequent encounter	trauma
S37.009S	ICD10CM	Unspecified injury of unspecified kidney, sequela	trauma
S37.01	ICD10CM	Minor contusion of kidney	trauma
S37.011	ICD10CM	Minor contusion of right kidney	trauma
S37.011A	ICD10CM	Minor contusion of right kidney, initial encounter	trauma
S37.011D	ICD10CM	Minor contusion of right kidney, subsequent encounter	trauma
S37.011S	ICD10CM	Minor contusion of right kidney, sequela	trauma
S37.012	ICD10CM	Minor contusion of left kidney	trauma
S37.012A	ICD10CM	Minor contusion of left kidney, initial encounter	trauma
S37.012D	ICD10CM	Minor contusion of left kidney, subsequent encounter	trauma
S37.012S	ICD10CM	Minor contusion of left kidney, sequela	trauma
S37.019	ICD10CM	Minor contusion of unspecified kidney	trauma
S37.019A	ICD10CM	Minor contusion of unspecified kidney, initial encounter	trauma
S37.019D	ICD10CM	Minor contusion of unspecified kidney, subsequent encounter	trauma
S37.019S	ICD10CM	Minor contusion of unspecified kidney, sequela	trauma
S37.02	ICD10CM	Major contusion of kidney	trauma
S37.021	ICD10CM	Major contusion of right kidney	trauma
S37.021A	ICD10CM	Major contusion of right kidney, initial encounter	trauma
S37.021D	ICD10CM	Major contusion of right kidney, subsequent encounter	trauma
S37.021S	ICD10CM	Major contusion of right kidney, sequela	trauma
S37.022	ICD10CM	Major contusion of left kidney	trauma
S37.022A	ICD10CM	Major contusion of left kidney, initial encounter	trauma
S37.022D	ICD10CM	Major contusion of left kidney, subsequent encounter	trauma
S37.022S	ICD10CM	Major contusion of left kidney, sequela	trauma
S37.029	ICD10CM	Major contusion of unspecified kidney	trauma
S37.029A	ICD10CM	Major contusion of unspecified kidney, initial encounter	trauma
S37.029D	ICD10CM	Major contusion of unspecified kidney, subsequent encounter	trauma
S37.029S	ICD10CM	Major contusion of unspecified kidney, sequela	trauma
S37.03	ICD10CM	Laceration of kidney, unspecified degree	trauma
S37.031	ICD10CM	Laceration of right kidney, unspecified degree	trauma
S37.031A	ICD10CM	Laceration of right kidney, unspecified degree, initial encounter	trauma
S37.031D	ICD10CM	Laceration of right kidney, unspecified degree, subsequent encounter	trauma
S37.031S	ICD10CM	Laceration of right kidney, unspecified degree, sequela	trauma
S37.032	ICD10CM	Laceration of left kidney, unspecified degree	trauma
S37.032A	ICD10CM	Laceration of left kidney, unspecified degree, initial encounter	trauma
S37.032D	ICD10CM	Laceration of left kidney, unspecified degree, subsequent encounter	trauma
S37.032S	ICD10CM	Laceration of left kidney, unspecified degree, sequela	trauma
S37.039	ICD10CM	Laceration of unspecified kidney, unspecified degree	trauma
S37.039A	ICD10CM	Laceration of unspecified kidney, unspecified degree, initial encounter	trauma
S37.039D	ICD10CM	Laceration of unspecified kidney, unspecified degree, subsequent encounter	trauma
S37.039S	ICD10CM	Laceration of unspecified kidney, unspecified degree, sequela	trauma
S37.04	ICD10CM	Minor laceration of kidney	trauma
S37.041	ICD10CM	Minor laceration of right kidney	trauma
S37.041A	ICD10CM	Minor laceration of right kidney, initial encounter	trauma
S37.041D	ICD10CM	Minor laceration of right kidney, subsequent encounter	trauma
S37.041S	ICD10CM	Minor laceration of right kidney, sequela	trauma
S37.042	ICD10CM	Minor laceration of left kidney	trauma
S37.042A	ICD10CM	Minor laceration of left kidney, initial encounter	trauma
S37.042D	ICD10CM	Minor laceration of left kidney, subsequent encounter	trauma
S37.042S	ICD10CM	Minor laceration of left kidney, sequela	trauma
S37.049	ICD10CM	Minor laceration of unspecified kidney	trauma
S37.049A	ICD10CM	Minor laceration of unspecified kidney, initial encounter	trauma
S37.049D	ICD10CM	Minor laceration of unspecified kidney, subsequent encounter	trauma
S37.049S	ICD10CM	Minor laceration of unspecified kidney, sequela	trauma
S37.05	ICD10CM	Moderate laceration of kidney	trauma
S37.051	ICD10CM	Moderate laceration of right kidney	trauma
S37.051A	ICD10CM	Moderate laceration of right kidney, initial encounter	trauma
S37.051D	ICD10CM	Moderate laceration of right kidney, subsequent encounter	trauma
S37.051S	ICD10CM	Moderate laceration of right kidney, sequela	trauma
S37.052	ICD10CM	Moderate laceration of left kidney	trauma
S37.052A	ICD10CM	Moderate laceration of left kidney, initial encounter	trauma
S37.052D	ICD10CM	Moderate laceration of left kidney, subsequent encounter	trauma
S37.052S	ICD10CM	Moderate laceration of left kidney, sequela	trauma
S37.059	ICD10CM	Moderate laceration of unspecified kidney	trauma
S37.059A	ICD10CM	Moderate laceration of unspecified kidney, initial encounter	trauma
S37.059D	ICD10CM	Moderate laceration of unspecified kidney, subsequent encounter	trauma
S37.059S	ICD10CM	Moderate laceration of unspecified kidney, sequela	trauma
S37.06	ICD10CM	Major laceration of kidney	trauma
S37.061	ICD10CM	Major laceration of right kidney	trauma
S37.061A	ICD10CM	Major laceration of right kidney, initial encounter	trauma
S37.061D	ICD10CM	Major laceration of right kidney, subsequent encounter	trauma
S37.061S	ICD10CM	Major laceration of right kidney, sequela	trauma
S37.062	ICD10CM	Major laceration of left kidney	trauma
S37.062A	ICD10CM	Major laceration of left kidney, initial encounter	trauma
S37.062D	ICD10CM	Major laceration of left kidney, subsequent encounter	trauma
S37.062S	ICD10CM	Major laceration of left kidney, sequela	trauma
S37.069	ICD10CM	Major laceration of unspecified kidney	trauma
S37.069A	ICD10CM	Major laceration of unspecified kidney, initial encounter	trauma
S37.069D	ICD10CM	Major laceration of unspecified kidney, subsequent encounter	trauma
S37.069S	ICD10CM	Major laceration of unspecified kidney, sequela	trauma
S37.09	ICD10CM	Other injury of kidney	trauma
S37.091	ICD10CM	Other injury of right kidney	trauma
S37.091A	ICD10CM	Other injury of right kidney, initial encounter	trauma
S37.091D	ICD10CM	Other injury of right kidney, subsequent encounter	trauma
S37.091S	ICD10CM	Other injury of right kidney, sequela	trauma
S37.092	ICD10CM	Other injury of left kidney	trauma
S37.092A	ICD10CM	Other injury of left kidney, initial encounter	trauma
S37.092D	ICD10CM	Other injury of left kidney, subsequent encounter	trauma
S37.092S	ICD10CM	Other injury of left kidney, sequela	trauma
S37.099	ICD10CM	Other injury of unspecified kidney	trauma
S37.099A	ICD10CM	Other injury of unspecified kidney, initial encounter	trauma
S37.099D	ICD10CM	Other injury of unspecified kidney, subsequent encounter	trauma
S37.099S	ICD10CM	Other injury of unspecified kidney, sequela	trauma
S37.1	ICD10CM	Injury of ureter	trauma
S37.10	ICD10CM	Unspecified injury of ureter	trauma
S37.10XA	ICD10CM	Unspecified injury of ureter, initial encounter	trauma
S37.10XD	ICD10CM	Unspecified injury of ureter, subsequent encounter	trauma
S37.10XS	ICD10CM	Unspecified injury of ureter, sequela	trauma
S37.12	ICD10CM	Contusion of ureter	trauma
S37.12XA	ICD10CM	Contusion of ureter, initial encounter	trauma
S37.12XD	ICD10CM	Contusion of ureter, subsequent encounter	trauma
S37.12XS	ICD10CM	Contusion of ureter, sequela	trauma
S37.13	ICD10CM	Laceration of ureter	trauma
S37.13XA	ICD10CM	Laceration of ureter, initial encounter	trauma
S37.13XD	ICD10CM	Laceration of ureter, subsequent encounter	trauma
S37.13XS	ICD10CM	Laceration of ureter, sequela	trauma
S37.19	ICD10CM	Other injury of ureter	trauma
S37.19XA	ICD10CM	Other injury of ureter, initial encounter	trauma
S37.19XD	ICD10CM	Other injury of ureter, subsequent encounter	trauma
S37.19XS	ICD10CM	Other injury of ureter, sequela	trauma
S37.2	ICD10CM	Injury of bladder	trauma
S37.20	ICD10CM	Unspecified injury of bladder	trauma
S37.20XA	ICD10CM	Unspecified injury of bladder, initial encounter	trauma
S37.20XD	ICD10CM	Unspecified injury of bladder, subsequent encounter	trauma
S37.20XS	ICD10CM	Unspecified injury of bladder, sequela	trauma
S37.22	ICD10CM	Contusion of bladder	trauma
S37.22XA	ICD10CM	Contusion of bladder, initial encounter	trauma
S37.22XD	ICD10CM	Contusion of bladder, subsequent encounter	trauma
S37.22XS	ICD10CM	Contusion of bladder, sequela	trauma
S37.23	ICD10CM	Laceration of bladder	trauma
S37.23XA	ICD10CM	Laceration of bladder, initial encounter	trauma
S37.23XD	ICD10CM	Laceration of bladder, subsequent encounter	trauma
S37.23XS	ICD10CM	Laceration of bladder, sequela	trauma
S37.28XA	ICD10CM	Other injury of bladder, initial encounter	trauma
S37.28XD	ICD10CM	Other injury of bladder, subsequent encounter	trauma
S37.28XS	ICD10CM	Other injury of bladder, sequela	trauma
S37.29	ICD10CM	Other injury of bladder	trauma
S37.29XA	ICD10CM	Other injury of bladder, initial encounter	trauma
S37.29XD	ICD10CM	Other injury of bladder, subsequent encounter	trauma
S37.29XS	ICD10CM	Other injury of bladder, sequela	trauma
S37.3	ICD10CM	Injury of urethra	trauma
S37.30	ICD10CM	Unspecified injury of urethra	trauma
S37.30XA	ICD10CM	Unspecified injury of urethra, initial encounter	trauma
S37.30XD	ICD10CM	Unspecified injury of urethra, subsequent encounter	trauma
S37.30XS	ICD10CM	Unspecified injury of urethra, sequela	trauma
S37.32	ICD10CM	Contusion of urethra	trauma
S37.32XA	ICD10CM	Contusion of urethra, initial encounter	trauma
S37.32XD	ICD10CM	Contusion of urethra, subsequent encounter	trauma
S37.32XS	ICD10CM	Contusion of urethra, sequela	trauma
S37.33	ICD10CM	Laceration of urethra	trauma
S37.33XA	ICD10CM	Laceration of urethra, initial encounter	trauma
S37.33XD	ICD10CM	Laceration of urethra, subsequent encounter	trauma
S37.33XS	ICD10CM	Laceration of urethra, sequela	trauma
S37.38XA	ICD10CM	Other injury of urethra, initial encounter	trauma
S37.38XD	ICD10CM	Other injury of urethra, subsequent encounter	trauma
S37.38XS	ICD10CM	Other injury of urethra, sequela	trauma
S37.39	ICD10CM	Other injury of urethra	trauma
S37.39XA	ICD10CM	Other injury of urethra, initial encounter	trauma
S37.39XD	ICD10CM	Other injury of urethra, subsequent encounter	trauma
S37.39XS	ICD10CM	Other injury of urethra, sequela	trauma
S37.4	ICD10CM	Injury of ovary	trauma
S37.40	ICD10CM	Unspecified injury of ovary	trauma
S37.401	ICD10CM	Unspecified injury of ovary, unilateral	trauma
S37.401A	ICD10CM	Unspecified injury of ovary, unilateral, initial encounter	trauma
S37.401D	ICD10CM	Unspecified injury of ovary, unilateral, subsequent encounter	trauma
S37.401S	ICD10CM	Unspecified injury of ovary, unilateral, sequela	trauma
S37.402	ICD10CM	Unspecified injury of ovary, bilateral	trauma
S37.402A	ICD10CM	Unspecified injury of ovary, bilateral, initial encounter	trauma
S37.402D	ICD10CM	Unspecified injury of ovary, bilateral, subsequent encounter	trauma
S37.402S	ICD10CM	Unspecified injury of ovary, bilateral, sequela	trauma
S37.409	ICD10CM	Unspecified injury of ovary, unspecified	trauma
S37.409A	ICD10CM	Unspecified injury of ovary, unspecified, initial encounter	trauma
S37.409D	ICD10CM	Unspecified injury of ovary, unspecified, subsequent encounter	trauma
S37.409S	ICD10CM	Unspecified injury of ovary, unspecified, sequela	trauma
S37.42	ICD10CM	Contusion of ovary	trauma
S37.421	ICD10CM	Contusion of ovary, unilateral	trauma
S37.421A	ICD10CM	Contusion of ovary, unilateral, initial encounter	trauma
S37.421D	ICD10CM	Contusion of ovary, unilateral, subsequent encounter	trauma
S37.421S	ICD10CM	Contusion of ovary, unilateral, sequela	trauma
S37.422	ICD10CM	Contusion of ovary, bilateral	trauma
S37.422A	ICD10CM	Contusion of ovary, bilateral, initial encounter	trauma
S37.422D	ICD10CM	Contusion of ovary, bilateral, subsequent encounter	trauma
S37.422S	ICD10CM	Contusion of ovary, bilateral, sequela	trauma
S37.429	ICD10CM	Contusion of ovary, unspecified	trauma
S37.429A	ICD10CM	Contusion of ovary, unspecified, initial encounter	trauma
S37.429D	ICD10CM	Contusion of ovary, unspecified, subsequent encounter	trauma
S37.429S	ICD10CM	Contusion of ovary, unspecified, sequela	trauma
S37.43	ICD10CM	Laceration of ovary	trauma
S37.431	ICD10CM	Laceration of ovary, unilateral	trauma
S37.431A	ICD10CM	Laceration of ovary, unilateral, initial encounter	trauma
S37.431D	ICD10CM	Laceration of ovary, unilateral, subsequent encounter	trauma
S37.431S	ICD10CM	Laceration of ovary, unilateral, sequela	trauma
S37.432	ICD10CM	Laceration of ovary, bilateral	trauma
S37.432A	ICD10CM	Laceration of ovary, bilateral, initial encounter	trauma
S37.432D	ICD10CM	Laceration of ovary, bilateral, subsequent encounter	trauma
S37.432S	ICD10CM	Laceration of ovary, bilateral, sequela	trauma
S37.439	ICD10CM	Laceration of ovary, unspecified	trauma
S37.439A	ICD10CM	Laceration of ovary, unspecified, initial encounter	trauma
S37.439D	ICD10CM	Laceration of ovary, unspecified, subsequent encounter	trauma
S37.439S	ICD10CM	Laceration of ovary, unspecified, sequela	trauma
S37.49	ICD10CM	Other injury of ovary	trauma
S37.491	ICD10CM	Other injury of ovary, unilateral	trauma
S37.491A	ICD10CM	Other injury of ovary, unilateral, initial encounter	trauma
S37.491D	ICD10CM	Other injury of ovary, unilateral, subsequent encounter	trauma
S37.491S	ICD10CM	Other injury of ovary, unilateral, sequela	trauma
S37.492	ICD10CM	Other injury of ovary, bilateral	trauma
S37.492A	ICD10CM	Other injury of ovary, bilateral, initial encounter	trauma
S37.492D	ICD10CM	Other injury of ovary, bilateral, subsequent encounter	trauma
S37.492S	ICD10CM	Other injury of ovary, bilateral, sequela	trauma
S37.499	ICD10CM	Other injury of ovary, unspecified	trauma
S37.499A	ICD10CM	Other injury of ovary, unspecified, initial encounter	trauma
S37.499D	ICD10CM	Other injury of ovary, unspecified, subsequent encounter	trauma
S37.499S	ICD10CM	Other injury of ovary, unspecified, sequela	trauma
S37.5	ICD10CM	Injury of fallopian tube	trauma
S37.50	ICD10CM	Unspecified injury of fallopian tube	trauma
S37.501	ICD10CM	Unspecified injury of fallopian tube, unilateral	trauma
S37.501A	ICD10CM	Unspecified injury of fallopian tube, unilateral, initial encounter	trauma
S37.501D	ICD10CM	Unspecified injury of fallopian tube, unilateral, subsequent encounter	trauma
S37.501S	ICD10CM	Unspecified injury of fallopian tube, unilateral, sequela	trauma
S37.502	ICD10CM	Unspecified injury of fallopian tube, bilateral	trauma
S37.502A	ICD10CM	Unspecified injury of fallopian tube, bilateral, initial encounter	trauma
S37.502D	ICD10CM	Unspecified injury of fallopian tube, bilateral, subsequent encounter	trauma
S37.502S	ICD10CM	Unspecified injury of fallopian tube, bilateral, sequela	trauma
S37.509	ICD10CM	Unspecified injury of fallopian tube, unspecified	trauma
S37.509A	ICD10CM	Unspecified injury of fallopian tube, unspecified, initial encounter	trauma
S37.509D	ICD10CM	Unspecified injury of fallopian tube, unspecified, subsequent encounter	trauma
S37.509S	ICD10CM	Unspecified injury of fallopian tube, unspecified, sequela	trauma
S37.51	ICD10CM	Primary blast injury of fallopian tube	trauma
S37.511	ICD10CM	Primary blast injury of fallopian tube, unilateral	trauma
S37.511A	ICD10CM	Primary blast injury of fallopian tube, unilateral, initial encounter	trauma
S37.511D	ICD10CM	Primary blast injury of fallopian tube, unilateral, subsequent encounter	trauma
S37.511S	ICD10CM	Primary blast injury of fallopian tube, unilateral, sequela	trauma
S37.512	ICD10CM	Primary blast injury of fallopian tube, bilateral	trauma
S37.512A	ICD10CM	Primary blast injury of fallopian tube, bilateral, initial encounter	trauma
S37.512D	ICD10CM	Primary blast injury of fallopian tube, bilateral, subsequent encounter	trauma
S37.512S	ICD10CM	Primary blast injury of fallopian tube, bilateral, sequela	trauma
S37.519	ICD10CM	Primary blast injury of fallopian tube, unspecified	trauma
S37.519A	ICD10CM	Primary blast injury of fallopian tube, unspecified, initial encounter	trauma
S37.519D	ICD10CM	Primary blast injury of fallopian tube, unspecified, subsequent encounter	trauma
S37.519S	ICD10CM	Primary blast injury of fallopian tube, unspecified, sequela	trauma
S37.52	ICD10CM	Contusion of fallopian tube	trauma
S37.521	ICD10CM	Contusion of fallopian tube, unilateral	trauma
S37.521A	ICD10CM	Contusion of fallopian tube, unilateral, initial encounter	trauma
S37.521D	ICD10CM	Contusion of fallopian tube, unilateral, subsequent encounter	trauma
S37.521S	ICD10CM	Contusion of fallopian tube, unilateral, sequela	trauma
S37.522	ICD10CM	Contusion of fallopian tube, bilateral	trauma
S37.522A	ICD10CM	Contusion of fallopian tube, bilateral, initial encounter	trauma
S37.522D	ICD10CM	Contusion of fallopian tube, bilateral, subsequent encounter	trauma
S37.522S	ICD10CM	Contusion of fallopian tube, bilateral, sequela	trauma
S37.529	ICD10CM	Contusion of fallopian tube, unspecified	trauma
S37.529A	ICD10CM	Contusion of fallopian tube, unspecified, initial encounter	trauma
S37.529D	ICD10CM	Contusion of fallopian tube, unspecified, subsequent encounter	trauma
S37.529S	ICD10CM	Contusion of fallopian tube, unspecified, sequela	trauma
S37.53	ICD10CM	Laceration of fallopian tube	trauma
S37.531	ICD10CM	Laceration of fallopian tube, unilateral	trauma
S37.531A	ICD10CM	Laceration of fallopian tube, unilateral, initial encounter	trauma
S37.531D	ICD10CM	Laceration of fallopian tube, unilateral, subsequent encounter	trauma
S37.531S	ICD10CM	Laceration of fallopian tube, unilateral, sequela	trauma
S37.532	ICD10CM	Laceration of fallopian tube, bilateral	trauma
S37.532A	ICD10CM	Laceration of fallopian tube, bilateral, initial encounter	trauma
S37.532D	ICD10CM	Laceration of fallopian tube, bilateral, subsequent encounter	trauma
S37.532S	ICD10CM	Laceration of fallopian tube, bilateral, sequela	trauma
S37.539	ICD10CM	Laceration of fallopian tube, unspecified	trauma
S37.539A	ICD10CM	Laceration of fallopian tube, unspecified, initial encounter	trauma
S37.539D	ICD10CM	Laceration of fallopian tube, unspecified, subsequent encounter	trauma
S37.539S	ICD10CM	Laceration of fallopian tube, unspecified, sequela	trauma
S37.59	ICD10CM	Other injury of fallopian tube	trauma
S37.591	ICD10CM	Other injury of fallopian tube, unilateral	trauma
S37.591A	ICD10CM	Other injury of fallopian tube, unilateral, initial encounter	trauma
S37.591D	ICD10CM	Other injury of fallopian tube, unilateral, subsequent encounter	trauma
S37.591S	ICD10CM	Other injury of fallopian tube, unilateral, sequela	trauma
S37.592	ICD10CM	Other injury of fallopian tube, bilateral	trauma
S37.592A	ICD10CM	Other injury of fallopian tube, bilateral, initial encounter	trauma
S37.592D	ICD10CM	Other injury of fallopian tube, bilateral, subsequent encounter	trauma
S37.592S	ICD10CM	Other injury of fallopian tube, bilateral, sequela	trauma
S37.599	ICD10CM	Other injury of fallopian tube, unspecified	trauma
S37.599A	ICD10CM	Other injury of fallopian tube, unspecified, initial encounter	trauma
S37.599D	ICD10CM	Other injury of fallopian tube, unspecified, subsequent encounter	trauma
S37.599S	ICD10CM	Other injury of fallopian tube, unspecified, sequela	trauma
S37.6	ICD10CM	Injury of uterus	trauma
S37.60	ICD10CM	Unspecified injury of uterus	trauma
S37.60XA	ICD10CM	Unspecified injury of uterus, initial encounter	trauma
S37.60XD	ICD10CM	Unspecified injury of uterus, subsequent encounter	trauma
S37.60XS	ICD10CM	Unspecified injury of uterus, sequela	trauma
S37.62	ICD10CM	Contusion of uterus	trauma
S37.62XA	ICD10CM	Contusion of uterus, initial encounter	trauma
S37.62XD	ICD10CM	Contusion of uterus, subsequent encounter	trauma
S37.62XS	ICD10CM	Contusion of uterus, sequela	trauma
S37.63	ICD10CM	Laceration of uterus	trauma
S37.63XA	ICD10CM	Laceration of uterus, initial encounter	trauma
S37.63XD	ICD10CM	Laceration of uterus, subsequent encounter	trauma
S37.63XS	ICD10CM	Laceration of uterus, sequela	trauma
S37.69	ICD10CM	Other injury of uterus	trauma
S37.69XA	ICD10CM	Other injury of uterus, initial encounter	trauma
S37.69XD	ICD10CM	Other injury of uterus, subsequent encounter	trauma
S37.69XS	ICD10CM	Other injury of uterus, sequela	trauma
S37.8	ICD10CM	Injury of other urinary and pelvic organs	trauma
S37.81	ICD10CM	Injury of adrenal gland	trauma
S37.812	ICD10CM	Contusion of adrenal gland	trauma
S37.812A	ICD10CM	Contusion of adrenal gland, initial encounter	trauma
S37.812D	ICD10CM	Contusion of adrenal gland, subsequent encounter	trauma
S37.812S	ICD10CM	Contusion of adrenal gland, sequela	trauma
S37.813	ICD10CM	Laceration of adrenal gland	trauma
S37.813A	ICD10CM	Laceration of adrenal gland, initial encounter	trauma
S37.813D	ICD10CM	Laceration of adrenal gland, subsequent encounter	trauma
S37.813S	ICD10CM	Laceration of adrenal gland, sequela	trauma
S37.818	ICD10CM	Other injury of adrenal gland	trauma
S37.818A	ICD10CM	Other injury of adrenal gland, initial encounter	trauma
S37.818D	ICD10CM	Other injury of adrenal gland, subsequent encounter	trauma
S37.818S	ICD10CM	Other injury of adrenal gland, sequela	trauma
S37.819	ICD10CM	Unspecified injury of adrenal gland	trauma
S37.819A	ICD10CM	Unspecified injury of adrenal gland, initial encounter	trauma
S37.819D	ICD10CM	Unspecified injury of adrenal gland, subsequent encounter	trauma
S37.819S	ICD10CM	Unspecified injury of adrenal gland, sequela	trauma
S37.82	ICD10CM	Injury of prostate	trauma
S37.822	ICD10CM	Contusion of prostate	trauma
S37.822A	ICD10CM	Contusion of prostate, initial encounter	trauma
S37.822D	ICD10CM	Contusion of prostate, subsequent encounter	trauma
S37.822S	ICD10CM	Contusion of prostate, sequela	trauma
S37.823	ICD10CM	Laceration of prostate	trauma
S37.823A	ICD10CM	Laceration of prostate, initial encounter	trauma
S37.823D	ICD10CM	Laceration of prostate, subsequent encounter	trauma
S37.823S	ICD10CM	Laceration of prostate, sequela	trauma
S37.828	ICD10CM	Other injury of prostate	trauma
S37.828A	ICD10CM	Other injury of prostate, initial encounter	trauma
S37.828D	ICD10CM	Other injury of prostate, subsequent encounter	trauma
S37.828S	ICD10CM	Other injury of prostate, sequela	trauma
S37.829	ICD10CM	Unspecified injury of prostate	trauma
S37.829A	ICD10CM	Unspecified injury of prostate, initial encounter	trauma
S37.829D	ICD10CM	Unspecified injury of prostate, subsequent encounter	trauma
S37.829S	ICD10CM	Unspecified injury of prostate, sequela	trauma
S37.89	ICD10CM	Injury of other urinary and pelvic organ	trauma
S37.892	ICD10CM	Contusion of other urinary and pelvic organ	trauma
S37.892A	ICD10CM	Contusion of other urinary and pelvic organ, initial encounter	trauma
S37.892D	ICD10CM	Contusion of other urinary and pelvic organ, subsequent encounter	trauma
S37.892S	ICD10CM	Contusion of other urinary and pelvic organ, sequela	trauma
S37.893	ICD10CM	Laceration of other urinary and pelvic organ	trauma
S37.893A	ICD10CM	Laceration of other urinary and pelvic organ, initial encounter	trauma
S37.893D	ICD10CM	Laceration of other urinary and pelvic organ, subsequent encounter	trauma
S37.893S	ICD10CM	Laceration of other urinary and pelvic organ, sequela	trauma
S37.898	ICD10CM	Other injury of other urinary and pelvic organ	trauma
S37.898A	ICD10CM	Other injury of other urinary and pelvic organ, initial encounter	trauma
S37.898D	ICD10CM	Other injury of other urinary and pelvic organ, subsequent encounter	trauma
S37.898S	ICD10CM	Other injury of other urinary and pelvic organ, sequela	trauma
S37.899	ICD10CM	Unspecified injury of other urinary and pelvic organ	trauma
S37.899A	ICD10CM	Unspecified injury of other urinary and pelvic organ, initial encounter	trauma
S37.899D	ICD10CM	Unspecified injury of other urinary and pelvic organ, subsequent encounter	trauma
S37.899S	ICD10CM	Unspecified injury of other urinary and pelvic organ, sequela	trauma
S37.9	ICD10CM	Injury of unspecified urinary and pelvic organ	trauma
S37.90	ICD10CM	Unspecified injury of unspecified urinary and pelvic organ	trauma
S37.90XA	ICD10CM	Unspecified injury of unspecified urinary and pelvic organ, initial encounter	trauma
S37.90XD	ICD10CM	Unspecified injury of unspecified urinary and pelvic organ, subsequent encounter	trauma
S37.90XS	ICD10CM	Unspecified injury of unspecified urinary and pelvic organ, sequela	trauma
S37.92	ICD10CM	Contusion of unspecified urinary and pelvic organ	trauma
S37.92XA	ICD10CM	Contusion of unspecified urinary and pelvic organ, initial encounter	trauma
S37.92XD	ICD10CM	Contusion of unspecified urinary and pelvic organ, subsequent encounter	trauma
S37.92XS	ICD10CM	Contusion of unspecified urinary and pelvic organ, sequela	trauma
S37.93	ICD10CM	Laceration of unspecified urinary and pelvic organ	trauma
S37.93XA	ICD10CM	Laceration of unspecified urinary and pelvic organ, initial encounter	trauma
S37.93XD	ICD10CM	Laceration of unspecified urinary and pelvic organ, subsequent encounter	trauma
S37.93XS	ICD10CM	Laceration of unspecified urinary and pelvic organ, sequela	trauma
S37.99	ICD10CM	Other injury of unspecified urinary and pelvic organ	trauma
S37.99XA	ICD10CM	Other injury of unspecified urinary and pelvic organ, initial encounter	trauma
S37.99XD	ICD10CM	Other injury of unspecified urinary and pelvic organ, subsequent encounter	trauma
S37.99XS	ICD10CM	Other injury of unspecified urinary and pelvic organ, sequela	trauma
S38	ICD10CM	Crushing injury and traumatic amputation of abdomen, lower back, pelvis and external genitals	trauma
S38.0	ICD10CM	Crushing injury of external genital organs	trauma
S38.00	ICD10CM	Crushing injury of unspecified external genital organs	trauma
S38.001	ICD10CM	Crushing injury of unspecified external genital organs, male	trauma
S38.001A	ICD10CM	Crushing injury of unspecified external genital organs, male, initial encounter	trauma
S38.001D	ICD10CM	Crushing injury of unspecified external genital organs, male, subsequent encounter	trauma
S38.001S	ICD10CM	Crushing injury of unspecified external genital organs, male, sequela	trauma
S38.002	ICD10CM	Crushing injury of unspecified external genital organs, female	trauma
S38.002A	ICD10CM	Crushing injury of unspecified external genital organs, female, initial encounter	trauma
S38.002D	ICD10CM	Crushing injury of unspecified external genital organs, female, subsequent encounter	trauma
S38.002S	ICD10CM	Crushing injury of unspecified external genital organs, female, sequela	trauma
S38.01	ICD10CM	Crushing injury of penis	trauma
S38.01XA	ICD10CM	Crushing injury of penis, initial encounter	trauma
S38.01XD	ICD10CM	Crushing injury of penis, subsequent encounter	trauma
S38.01XS	ICD10CM	Crushing injury of penis, sequela	trauma
S38.02	ICD10CM	Crushing injury of scrotum and testis	trauma
S38.02XA	ICD10CM	Crushing injury of scrotum and testis, initial encounter	trauma
S38.02XD	ICD10CM	Crushing injury of scrotum and testis, subsequent encounter	trauma
S38.02XS	ICD10CM	Crushing injury of scrotum and testis, sequela	trauma
S38.03	ICD10CM	Crushing injury of vulva	trauma
S38.03XA	ICD10CM	Crushing injury of vulva, initial encounter	trauma
S38.03XD	ICD10CM	Crushing injury of vulva, subsequent encounter	trauma
S38.03XS	ICD10CM	Crushing injury of vulva, sequela	trauma
S38.1	ICD10CM	Crushing injury of abdomen, lower back, and pelvis	trauma
S38.1XXA	ICD10CM	Crushing injury of abdomen, lower back, and pelvis, initial encounter	trauma
S38.1XXD	ICD10CM	Crushing injury of abdomen, lower back, and pelvis, subsequent encounter	trauma
S38.1XXS	ICD10CM	Crushing injury of abdomen, lower back, and pelvis, sequela	trauma
S38.2	ICD10CM	Traumatic amputation of external genital organs	trauma
S38.21	ICD10CM	Traumatic amputation of female external genital organs	trauma
S38.211	ICD10CM	Complete traumatic amputation of female external genital organs	trauma
S38.211A	ICD10CM	Complete traumatic amputation of female external genital organs, initial encounter	trauma
S38.211D	ICD10CM	Complete traumatic amputation of female external genital organs, subsequent encounter	trauma
S38.211S	ICD10CM	Complete traumatic amputation of female external genital organs, sequela	trauma
S38.212	ICD10CM	Partial traumatic amputation of female external genital organs	trauma
S38.212A	ICD10CM	Partial traumatic amputation of female external genital organs, initial encounter	trauma
S38.212D	ICD10CM	Partial traumatic amputation of female external genital organs, subsequent encounter	trauma
S38.212S	ICD10CM	Partial traumatic amputation of female external genital organs, sequela	trauma
S38.22	ICD10CM	Traumatic amputation of penis	trauma
S38.221	ICD10CM	Complete traumatic amputation of penis	trauma
S38.221A	ICD10CM	Complete traumatic amputation of penis, initial encounter	trauma
S38.221D	ICD10CM	Complete traumatic amputation of penis, subsequent encounter	trauma
S38.221S	ICD10CM	Complete traumatic amputation of penis, sequela	trauma
S38.222	ICD10CM	Partial traumatic amputation of penis	trauma
S38.222A	ICD10CM	Partial traumatic amputation of penis, initial encounter	trauma
S38.222D	ICD10CM	Partial traumatic amputation of penis, subsequent encounter	trauma
S38.222S	ICD10CM	Partial traumatic amputation of penis, sequela	trauma
S38.23	ICD10CM	Traumatic amputation of scrotum and testis	trauma
S38.231	ICD10CM	Complete traumatic amputation of scrotum and testis	trauma
S38.231A	ICD10CM	Complete traumatic amputation of scrotum and testis, initial encounter	trauma
S38.231D	ICD10CM	Complete traumatic amputation of scrotum and testis, subsequent encounter	trauma
S38.231S	ICD10CM	Complete traumatic amputation of scrotum and testis, sequela	trauma
S38.232	ICD10CM	Partial traumatic amputation of scrotum and testis	trauma
S38.232A	ICD10CM	Partial traumatic amputation of scrotum and testis, initial encounter	trauma
S38.232D	ICD10CM	Partial traumatic amputation of scrotum and testis, subsequent encounter	trauma
S38.232S	ICD10CM	Partial traumatic amputation of scrotum and testis, sequela	trauma
S38.3	ICD10CM	Transection (partial) of abdomen	trauma
S38.3XXA	ICD10CM	Transection (partial) of abdomen, initial encounter	trauma
S38.3XXD	ICD10CM	Transection (partial) of abdomen, subsequent encounter	trauma
S38.3XXS	ICD10CM	Transection (partial) of abdomen, sequela	trauma
S41	ICD10CM	Open wound of shoulder and upper arm	trauma
S41.0	ICD10CM	Open wound of shoulder	trauma
S41.00	ICD10CM	Unspecified open wound of shoulder	trauma
S41.001	ICD10CM	Unspecified open wound of right shoulder	trauma
S41.001A	ICD10CM	Unspecified open wound of right shoulder, initial encounter	trauma
S41.001D	ICD10CM	Unspecified open wound of right shoulder, subsequent encounter	trauma
S41.001S	ICD10CM	Unspecified open wound of right shoulder, sequela	trauma
S41.002	ICD10CM	Unspecified open wound of left shoulder	trauma
S41.002A	ICD10CM	Unspecified open wound of left shoulder, initial encounter	trauma
S41.002D	ICD10CM	Unspecified open wound of left shoulder, subsequent encounter	trauma
S41.002S	ICD10CM	Unspecified open wound of left shoulder, sequela	trauma
S41.009	ICD10CM	Unspecified open wound of unspecified shoulder	trauma
S41.009A	ICD10CM	Unspecified open wound of unspecified shoulder, initial encounter	trauma
S41.009D	ICD10CM	Unspecified open wound of unspecified shoulder, subsequent encounter	trauma
S41.009S	ICD10CM	Unspecified open wound of unspecified shoulder, sequela	trauma
S41.01	ICD10CM	Laceration without foreign body of shoulder	trauma
S41.011	ICD10CM	Laceration without foreign body of right shoulder	trauma
S41.011A	ICD10CM	Laceration without foreign body of right shoulder, initial encounter	trauma
S41.011D	ICD10CM	Laceration without foreign body of right shoulder, subsequent encounter	trauma
S41.011S	ICD10CM	Laceration without foreign body of right shoulder, sequela	trauma
S41.012	ICD10CM	Laceration without foreign body of left shoulder	trauma
S41.012A	ICD10CM	Laceration without foreign body of left shoulder, initial encounter	trauma
S41.012D	ICD10CM	Laceration without foreign body of left shoulder, subsequent encounter	trauma
S41.012S	ICD10CM	Laceration without foreign body of left shoulder, sequela	trauma
S41.019	ICD10CM	Laceration without foreign body of unspecified shoulder	trauma
S41.019A	ICD10CM	Laceration without foreign body of unspecified shoulder, initial encounter	trauma
S41.019D	ICD10CM	Laceration without foreign body of unspecified shoulder, subsequent encounter	trauma
S41.019S	ICD10CM	Laceration without foreign body of unspecified shoulder, sequela	trauma
S41.02	ICD10CM	Laceration with foreign body of shoulder	trauma
S41.021	ICD10CM	Laceration with foreign body of right shoulder	trauma
S41.021A	ICD10CM	Laceration with foreign body of right shoulder, initial encounter	trauma
S41.021D	ICD10CM	Laceration with foreign body of right shoulder, subsequent encounter	trauma
S41.021S	ICD10CM	Laceration with foreign body of right shoulder, sequela	trauma
S41.022	ICD10CM	Laceration with foreign body of left shoulder	trauma
S41.022A	ICD10CM	Laceration with foreign body of left shoulder, initial encounter	trauma
S41.022D	ICD10CM	Laceration with foreign body of left shoulder, subsequent encounter	trauma
S41.022S	ICD10CM	Laceration with foreign body of left shoulder, sequela	trauma
S41.029	ICD10CM	Laceration with foreign body of unspecified shoulder	trauma
S41.029A	ICD10CM	Laceration with foreign body of unspecified shoulder, initial encounter	trauma
S41.029D	ICD10CM	Laceration with foreign body of unspecified shoulder, subsequent encounter	trauma
S41.029S	ICD10CM	Laceration with foreign body of unspecified shoulder, sequela	trauma
S41.03	ICD10CM	Puncture wound without foreign body of shoulder	trauma
S41.031	ICD10CM	Puncture wound without foreign body of right shoulder	trauma
S41.031A	ICD10CM	Puncture wound without foreign body of right shoulder, initial encounter	trauma
S41.031D	ICD10CM	Puncture wound without foreign body of right shoulder, subsequent encounter	trauma
S41.031S	ICD10CM	Puncture wound without foreign body of right shoulder, sequela	trauma
S41.032	ICD10CM	Puncture wound without foreign body of left shoulder	trauma
S41.032A	ICD10CM	Puncture wound without foreign body of left shoulder, initial encounter	trauma
S41.032D	ICD10CM	Puncture wound without foreign body of left shoulder, subsequent encounter	trauma
S41.032S	ICD10CM	Puncture wound without foreign body of left shoulder, sequela	trauma
S41.039	ICD10CM	Puncture wound without foreign body of unspecified shoulder	trauma
S41.039A	ICD10CM	Puncture wound without foreign body of unspecified shoulder, initial encounter	trauma
S41.039D	ICD10CM	Puncture wound without foreign body of unspecified shoulder, subsequent encounter	trauma
S41.039S	ICD10CM	Puncture wound without foreign body of unspecified shoulder, sequela	trauma
S41.04	ICD10CM	Puncture wound with foreign body of shoulder	trauma
S41.041	ICD10CM	Puncture wound with foreign body of right shoulder	trauma
S41.041A	ICD10CM	Puncture wound with foreign body of right shoulder, initial encounter	trauma
S41.041D	ICD10CM	Puncture wound with foreign body of right shoulder, subsequent encounter	trauma
S41.041S	ICD10CM	Puncture wound with foreign body of right shoulder, sequela	trauma
S41.042	ICD10CM	Puncture wound with foreign body of left shoulder	trauma
S41.042A	ICD10CM	Puncture wound with foreign body of left shoulder, initial encounter	trauma
S41.042D	ICD10CM	Puncture wound with foreign body of left shoulder, subsequent encounter	trauma
S41.042S	ICD10CM	Puncture wound with foreign body of left shoulder, sequela	trauma
S41.049	ICD10CM	Puncture wound with foreign body of unspecified shoulder	trauma
S41.049A	ICD10CM	Puncture wound with foreign body of unspecified shoulder, initial encounter	trauma
S41.049D	ICD10CM	Puncture wound with foreign body of unspecified shoulder, subsequent encounter	trauma
S41.049S	ICD10CM	Puncture wound with foreign body of unspecified shoulder, sequela	trauma
S41.05	ICD10CM	Open bite of shoulder	trauma
S41.051	ICD10CM	Open bite of right shoulder	trauma
S41.051A	ICD10CM	Open bite of right shoulder, initial encounter	trauma
S41.051D	ICD10CM	Open bite of right shoulder, subsequent encounter	trauma
S41.051S	ICD10CM	Open bite of right shoulder, sequela	trauma
S41.052	ICD10CM	Open bite of left shoulder	trauma
S41.052A	ICD10CM	Open bite of left shoulder, initial encounter	trauma
S41.052D	ICD10CM	Open bite of left shoulder, subsequent encounter	trauma
S41.052S	ICD10CM	Open bite of left shoulder, sequela	trauma
S41.059	ICD10CM	Open bite of unspecified shoulder	trauma
S41.059A	ICD10CM	Open bite of unspecified shoulder, initial encounter	trauma
S41.059D	ICD10CM	Open bite of unspecified shoulder, subsequent encounter	trauma
S41.059S	ICD10CM	Open bite of unspecified shoulder, sequela	trauma
S41.1	ICD10CM	Open wound of upper arm	trauma
S41.10	ICD10CM	Unspecified open wound of upper arm	trauma
S41.101	ICD10CM	Unspecified open wound of right upper arm	trauma
S41.101A	ICD10CM	Unspecified open wound of right upper arm, initial encounter	trauma
S41.101D	ICD10CM	Unspecified open wound of right upper arm, subsequent encounter	trauma
S41.101S	ICD10CM	Unspecified open wound of right upper arm, sequela	trauma
S41.102	ICD10CM	Unspecified open wound of left upper arm	trauma
S41.102A	ICD10CM	Unspecified open wound of left upper arm, initial encounter	trauma
S41.102D	ICD10CM	Unspecified open wound of left upper arm, subsequent encounter	trauma
S41.102S	ICD10CM	Unspecified open wound of left upper arm, sequela	trauma
S41.109	ICD10CM	Unspecified open wound of unspecified upper arm	trauma
S41.109A	ICD10CM	Unspecified open wound of unspecified upper arm, initial encounter	trauma
S41.109D	ICD10CM	Unspecified open wound of unspecified upper arm, subsequent encounter	trauma
S41.109S	ICD10CM	Unspecified open wound of unspecified upper arm, sequela	trauma
S41.11	ICD10CM	Laceration without foreign body of upper arm	trauma
S41.111	ICD10CM	Laceration without foreign body of right upper arm	trauma
S41.111A	ICD10CM	Laceration without foreign body of right upper arm, initial encounter	trauma
S41.111D	ICD10CM	Laceration without foreign body of right upper arm, subsequent encounter	trauma
S41.111S	ICD10CM	Laceration without foreign body of right upper arm, sequela	trauma
S41.112	ICD10CM	Laceration without foreign body of left upper arm	trauma
S41.112A	ICD10CM	Laceration without foreign body of left upper arm, initial encounter	trauma
S41.112D	ICD10CM	Laceration without foreign body of left upper arm, subsequent encounter	trauma
S41.112S	ICD10CM	Laceration without foreign body of left upper arm, sequela	trauma
S41.119	ICD10CM	Laceration without foreign body of unspecified upper arm	trauma
S41.119A	ICD10CM	Laceration without foreign body of unspecified upper arm, initial encounter	trauma
S41.119D	ICD10CM	Laceration without foreign body of unspecified upper arm, subsequent encounter	trauma
S41.119S	ICD10CM	Laceration without foreign body of unspecified upper arm, sequela	trauma
S41.12	ICD10CM	Laceration with foreign body of upper arm	trauma
S41.121	ICD10CM	Laceration with foreign body of right upper arm	trauma
S41.121A	ICD10CM	Laceration with foreign body of right upper arm, initial encounter	trauma
S41.121D	ICD10CM	Laceration with foreign body of right upper arm, subsequent encounter	trauma
S41.121S	ICD10CM	Laceration with foreign body of right upper arm, sequela	trauma
S41.122	ICD10CM	Laceration with foreign body of left upper arm	trauma
S41.122A	ICD10CM	Laceration with foreign body of left upper arm, initial encounter	trauma
S41.122D	ICD10CM	Laceration with foreign body of left upper arm, subsequent encounter	trauma
S41.122S	ICD10CM	Laceration with foreign body of left upper arm, sequela	trauma
S41.129	ICD10CM	Laceration with foreign body of unspecified upper arm	trauma
S41.129A	ICD10CM	Laceration with foreign body of unspecified upper arm, initial encounter	trauma
S41.129D	ICD10CM	Laceration with foreign body of unspecified upper arm, subsequent encounter	trauma
S41.129S	ICD10CM	Laceration with foreign body of unspecified upper arm, sequela	trauma
S41.13	ICD10CM	Puncture wound without foreign body of upper arm	trauma
S41.131	ICD10CM	Puncture wound without foreign body of right upper arm	trauma
S41.131A	ICD10CM	Puncture wound without foreign body of right upper arm, initial encounter	trauma
S41.131D	ICD10CM	Puncture wound without foreign body of right upper arm, subsequent encounter	trauma
S41.131S	ICD10CM	Puncture wound without foreign body of right upper arm, sequela	trauma
S41.132	ICD10CM	Puncture wound without foreign body of left upper arm	trauma
S41.132A	ICD10CM	Puncture wound without foreign body of left upper arm, initial encounter	trauma
S41.132D	ICD10CM	Puncture wound without foreign body of left upper arm, subsequent encounter	trauma
S41.132S	ICD10CM	Puncture wound without foreign body of left upper arm, sequela	trauma
S41.139	ICD10CM	Puncture wound without foreign body of unspecified upper arm	trauma
S41.139A	ICD10CM	Puncture wound without foreign body of unspecified upper arm, initial encounter	trauma
S41.139D	ICD10CM	Puncture wound without foreign body of unspecified upper arm, subsequent encounter	trauma
S41.139S	ICD10CM	Puncture wound without foreign body of unspecified upper arm, sequela	trauma
S41.14	ICD10CM	Puncture wound with foreign body of upper arm	trauma
S41.141	ICD10CM	Puncture wound with foreign body of right upper arm	trauma
S41.141A	ICD10CM	Puncture wound with foreign body of right upper arm, initial encounter	trauma
S41.141D	ICD10CM	Puncture wound with foreign body of right upper arm, subsequent encounter	trauma
S41.141S	ICD10CM	Puncture wound with foreign body of right upper arm, sequela	trauma
S41.142	ICD10CM	Puncture wound with foreign body of left upper arm	trauma
S41.142A	ICD10CM	Puncture wound with foreign body of left upper arm, initial encounter	trauma
S41.142D	ICD10CM	Puncture wound with foreign body of left upper arm, subsequent encounter	trauma
S41.142S	ICD10CM	Puncture wound with foreign body of left upper arm, sequela	trauma
S41.149	ICD10CM	Puncture wound with foreign body of unspecified upper arm	trauma
S41.149A	ICD10CM	Puncture wound with foreign body of unspecified upper arm, initial encounter	trauma
S41.149D	ICD10CM	Puncture wound with foreign body of unspecified upper arm, subsequent encounter	trauma
S41.149S	ICD10CM	Puncture wound with foreign body of unspecified upper arm, sequela	trauma
S41.15	ICD10CM	Open bite of upper arm	trauma
S41.151	ICD10CM	Open bite of right upper arm	trauma
S41.151A	ICD10CM	Open bite of right upper arm, initial encounter	trauma
S41.151D	ICD10CM	Open bite of right upper arm, subsequent encounter	trauma
S41.151S	ICD10CM	Open bite of right upper arm, sequela	trauma
S41.152	ICD10CM	Open bite of left upper arm	trauma
S41.152A	ICD10CM	Open bite of left upper arm, initial encounter	trauma
S41.152D	ICD10CM	Open bite of left upper arm, subsequent encounter	trauma
S41.152S	ICD10CM	Open bite of left upper arm, sequela	trauma
S41.159	ICD10CM	Open bite of unspecified upper arm	trauma
S41.159A	ICD10CM	Open bite of unspecified upper arm, initial encounter	trauma
S41.159D	ICD10CM	Open bite of unspecified upper arm, subsequent encounter	trauma
S41.159S	ICD10CM	Open bite of unspecified upper arm, sequela	trauma
S42	ICD10CM	Fracture of shoulder and upper arm	trauma
S42.0	ICD10CM	Fracture of clavicle	trauma
S42.00	ICD10CM	Fracture of unspecified part of clavicle	trauma
S42.001	ICD10CM	Fracture of unspecified part of right clavicle	trauma
S42.001A	ICD10CM	Fracture of unspecified part of right clavicle, initial encounter for closed fracture	trauma
S42.001B	ICD10CM	Fracture of unspecified part of right clavicle, initial encounter for open fracture	trauma
S42.001D	ICD10CM	Fracture of unspecified part of right clavicle, subsequent encounter for fracture with routine healing	trauma
S42.001G	ICD10CM	Fracture of unspecified part of right clavicle, subsequent encounter for fracture with delayed healing	trauma
S42.001K	ICD10CM	Fracture of unspecified part of right clavicle, subsequent encounter for fracture with nonunion	trauma
S42.001P	ICD10CM	Fracture of unspecified part of right clavicle, subsequent encounter for fracture with malunion	trauma
S42.001S	ICD10CM	Fracture of unspecified part of right clavicle, sequela	trauma
S42.002	ICD10CM	Fracture of unspecified part of left clavicle	trauma
S42.002A	ICD10CM	Fracture of unspecified part of left clavicle, initial encounter for closed fracture	trauma
S42.002B	ICD10CM	Fracture of unspecified part of left clavicle, initial encounter for open fracture	trauma
S42.002D	ICD10CM	Fracture of unspecified part of left clavicle, subsequent encounter for fracture with routine healing	trauma
S42.002G	ICD10CM	Fracture of unspecified part of left clavicle, subsequent encounter for fracture with delayed healing	trauma
S42.002K	ICD10CM	Fracture of unspecified part of left clavicle, subsequent encounter for fracture with nonunion	trauma
S42.002P	ICD10CM	Fracture of unspecified part of left clavicle, subsequent encounter for fracture with malunion	trauma
S42.002S	ICD10CM	Fracture of unspecified part of left clavicle, sequela	trauma
S42.009	ICD10CM	Fracture of unspecified part of unspecified clavicle	trauma
S42.009A	ICD10CM	Fracture of unspecified part of unspecified clavicle, initial encounter for closed fracture	trauma
S42.009B	ICD10CM	Fracture of unspecified part of unspecified clavicle, initial encounter for open fracture	trauma
S42.009D	ICD10CM	Fracture of unspecified part of unspecified clavicle, subsequent encounter for fracture with routine healing	trauma
S42.009G	ICD10CM	Fracture of unspecified part of unspecified clavicle, subsequent encounter for fracture with delayed healing	trauma
S42.009K	ICD10CM	Fracture of unspecified part of unspecified clavicle, subsequent encounter for fracture with nonunion	trauma
S42.009P	ICD10CM	Fracture of unspecified part of unspecified clavicle, subsequent encounter for fracture with malunion	trauma
S42.009S	ICD10CM	Fracture of unspecified part of unspecified clavicle, sequela	trauma
S42.01	ICD10CM	Fracture of sternal end of clavicle	trauma
S42.011	ICD10CM	Anterior displaced fracture of sternal end of right clavicle	trauma
S42.011A	ICD10CM	Anterior displaced fracture of sternal end of right clavicle, initial encounter for closed fracture	trauma
S42.011B	ICD10CM	Anterior displaced fracture of sternal end of right clavicle, initial encounter for open fracture	trauma
S42.011D	ICD10CM	Anterior displaced fracture of sternal end of right clavicle, subsequent encounter for fracture with routine healing	trauma
S42.011G	ICD10CM	Anterior displaced fracture of sternal end of right clavicle, subsequent encounter for fracture with delayed healing	trauma
S42.011K	ICD10CM	Anterior displaced fracture of sternal end of right clavicle, subsequent encounter for fracture with nonunion	trauma
S42.011P	ICD10CM	Anterior displaced fracture of sternal end of right clavicle, subsequent encounter for fracture with malunion	trauma
S42.011S	ICD10CM	Anterior displaced fracture of sternal end of right clavicle, sequela	trauma
S42.012	ICD10CM	Anterior displaced fracture of sternal end of left clavicle	trauma
S42.012A	ICD10CM	Anterior displaced fracture of sternal end of left clavicle, initial encounter for closed fracture	trauma
S42.012B	ICD10CM	Anterior displaced fracture of sternal end of left clavicle, initial encounter for open fracture	trauma
S42.012D	ICD10CM	Anterior displaced fracture of sternal end of left clavicle, subsequent encounter for fracture with routine healing	trauma
S42.012G	ICD10CM	Anterior displaced fracture of sternal end of left clavicle, subsequent encounter for fracture with delayed healing	trauma
S42.012K	ICD10CM	Anterior displaced fracture of sternal end of left clavicle, subsequent encounter for fracture with nonunion	trauma
S42.012P	ICD10CM	Anterior displaced fracture of sternal end of left clavicle, subsequent encounter for fracture with malunion	trauma
S42.012S	ICD10CM	Anterior displaced fracture of sternal end of left clavicle, sequela	trauma
S42.013	ICD10CM	Anterior displaced fracture of sternal end of unspecified clavicle	trauma
S42.013A	ICD10CM	Anterior displaced fracture of sternal end of unspecified clavicle, initial encounter for closed fracture	trauma
S42.013B	ICD10CM	Anterior displaced fracture of sternal end of unspecified clavicle, initial encounter for open fracture	trauma
S42.013D	ICD10CM	Anterior displaced fracture of sternal end of unspecified clavicle, subsequent encounter for fracture with routine healing	trauma
S42.013G	ICD10CM	Anterior displaced fracture of sternal end of unspecified clavicle, subsequent encounter for fracture with delayed healing	trauma
S42.013K	ICD10CM	Anterior displaced fracture of sternal end of unspecified clavicle, subsequent encounter for fracture with nonunion	trauma
S42.013P	ICD10CM	Anterior displaced fracture of sternal end of unspecified clavicle, subsequent encounter for fracture with malunion	trauma
S42.013S	ICD10CM	Anterior displaced fracture of sternal end of unspecified clavicle, sequela	trauma
S42.014	ICD10CM	Posterior displaced fracture of sternal end of right clavicle	trauma
S42.014A	ICD10CM	Posterior displaced fracture of sternal end of right clavicle, initial encounter for closed fracture	trauma
S42.014B	ICD10CM	Posterior displaced fracture of sternal end of right clavicle, initial encounter for open fracture	trauma
S42.014D	ICD10CM	Posterior displaced fracture of sternal end of right clavicle, subsequent encounter for fracture with routine healing	trauma
S42.014G	ICD10CM	Posterior displaced fracture of sternal end of right clavicle, subsequent encounter for fracture with delayed healing	trauma
S42.014K	ICD10CM	Posterior displaced fracture of sternal end of right clavicle, subsequent encounter for fracture with nonunion	trauma
S42.014P	ICD10CM	Posterior displaced fracture of sternal end of right clavicle, subsequent encounter for fracture with malunion	trauma
S42.014S	ICD10CM	Posterior displaced fracture of sternal end of right clavicle, sequela	trauma
S42.015	ICD10CM	Posterior displaced fracture of sternal end of left clavicle	trauma
S42.015A	ICD10CM	Posterior displaced fracture of sternal end of left clavicle, initial encounter for closed fracture	trauma
S42.015B	ICD10CM	Posterior displaced fracture of sternal end of left clavicle, initial encounter for open fracture	trauma
S42.015D	ICD10CM	Posterior displaced fracture of sternal end of left clavicle, subsequent encounter for fracture with routine healing	trauma
S42.015G	ICD10CM	Posterior displaced fracture of sternal end of left clavicle, subsequent encounter for fracture with delayed healing	trauma
S42.015K	ICD10CM	Posterior displaced fracture of sternal end of left clavicle, subsequent encounter for fracture with nonunion	trauma
S42.015P	ICD10CM	Posterior displaced fracture of sternal end of left clavicle, subsequent encounter for fracture with malunion	trauma
S42.015S	ICD10CM	Posterior displaced fracture of sternal end of left clavicle, sequela	trauma
S42.016	ICD10CM	Posterior displaced fracture of sternal end of unspecified clavicle	trauma
S42.016A	ICD10CM	Posterior displaced fracture of sternal end of unspecified clavicle, initial encounter for closed fracture	trauma
S42.016B	ICD10CM	Posterior displaced fracture of sternal end of unspecified clavicle, initial encounter for open fracture	trauma
S42.016D	ICD10CM	Posterior displaced fracture of sternal end of unspecified clavicle, subsequent encounter for fracture with routine healing	trauma
S42.016G	ICD10CM	Posterior displaced fracture of sternal end of unspecified clavicle, subsequent encounter for fracture with delayed healing	trauma
S42.016K	ICD10CM	Posterior displaced fracture of sternal end of unspecified clavicle, subsequent encounter for fracture with nonunion	trauma
S42.016P	ICD10CM	Posterior displaced fracture of sternal end of unspecified clavicle, subsequent encounter for fracture with malunion	trauma
S42.016S	ICD10CM	Posterior displaced fracture of sternal end of unspecified clavicle, sequela	trauma
S42.017	ICD10CM	Nondisplaced fracture of sternal end of right clavicle	trauma
S42.017A	ICD10CM	Nondisplaced fracture of sternal end of right clavicle, initial encounter for closed fracture	trauma
S42.017B	ICD10CM	Nondisplaced fracture of sternal end of right clavicle, initial encounter for open fracture	trauma
S42.017D	ICD10CM	Nondisplaced fracture of sternal end of right clavicle, subsequent encounter for fracture with routine healing	trauma
S42.017G	ICD10CM	Nondisplaced fracture of sternal end of right clavicle, subsequent encounter for fracture with delayed healing	trauma
S42.017K	ICD10CM	Nondisplaced fracture of sternal end of right clavicle, subsequent encounter for fracture with nonunion	trauma
S42.017P	ICD10CM	Nondisplaced fracture of sternal end of right clavicle, subsequent encounter for fracture with malunion	trauma
S42.017S	ICD10CM	Nondisplaced fracture of sternal end of right clavicle, sequela	trauma
S42.018	ICD10CM	Nondisplaced fracture of sternal end of left clavicle	trauma
S42.018A	ICD10CM	Nondisplaced fracture of sternal end of left clavicle, initial encounter for closed fracture	trauma
S42.018B	ICD10CM	Nondisplaced fracture of sternal end of left clavicle, initial encounter for open fracture	trauma
S42.018D	ICD10CM	Nondisplaced fracture of sternal end of left clavicle, subsequent encounter for fracture with routine healing	trauma
S42.018G	ICD10CM	Nondisplaced fracture of sternal end of left clavicle, subsequent encounter for fracture with delayed healing	trauma
S42.018K	ICD10CM	Nondisplaced fracture of sternal end of left clavicle, subsequent encounter for fracture with nonunion	trauma
S42.018P	ICD10CM	Nondisplaced fracture of sternal end of left clavicle, subsequent encounter for fracture with malunion	trauma
S42.018S	ICD10CM	Nondisplaced fracture of sternal end of left clavicle, sequela	trauma
S42.019	ICD10CM	Nondisplaced fracture of sternal end of unspecified clavicle	trauma
S42.019A	ICD10CM	Nondisplaced fracture of sternal end of unspecified clavicle, initial encounter for closed fracture	trauma
S42.019B	ICD10CM	Nondisplaced fracture of sternal end of unspecified clavicle, initial encounter for open fracture	trauma
S42.019D	ICD10CM	Nondisplaced fracture of sternal end of unspecified clavicle, subsequent encounter for fracture with routine healing	trauma
S42.019G	ICD10CM	Nondisplaced fracture of sternal end of unspecified clavicle, subsequent encounter for fracture with delayed healing	trauma
S42.019K	ICD10CM	Nondisplaced fracture of sternal end of unspecified clavicle, subsequent encounter for fracture with nonunion	trauma
S42.019P	ICD10CM	Nondisplaced fracture of sternal end of unspecified clavicle, subsequent encounter for fracture with malunion	trauma
S42.019S	ICD10CM	Nondisplaced fracture of sternal end of unspecified clavicle, sequela	trauma
S42.02	ICD10CM	Fracture of shaft of clavicle	trauma
S42.021	ICD10CM	Displaced fracture of shaft of right clavicle	trauma
S42.021A	ICD10CM	Displaced fracture of shaft of right clavicle, initial encounter for closed fracture	trauma
S42.021B	ICD10CM	Displaced fracture of shaft of right clavicle, initial encounter for open fracture	trauma
S42.021D	ICD10CM	Displaced fracture of shaft of right clavicle, subsequent encounter for fracture with routine healing	trauma
S42.021G	ICD10CM	Displaced fracture of shaft of right clavicle, subsequent encounter for fracture with delayed healing	trauma
S42.021K	ICD10CM	Displaced fracture of shaft of right clavicle, subsequent encounter for fracture with nonunion	trauma
S42.021P	ICD10CM	Displaced fracture of shaft of right clavicle, subsequent encounter for fracture with malunion	trauma
S42.021S	ICD10CM	Displaced fracture of shaft of right clavicle, sequela	trauma
S42.022	ICD10CM	Displaced fracture of shaft of left clavicle	trauma
S42.022A	ICD10CM	Displaced fracture of shaft of left clavicle, initial encounter for closed fracture	trauma
S42.022B	ICD10CM	Displaced fracture of shaft of left clavicle, initial encounter for open fracture	trauma
S42.022D	ICD10CM	Displaced fracture of shaft of left clavicle, subsequent encounter for fracture with routine healing	trauma
S42.022G	ICD10CM	Displaced fracture of shaft of left clavicle, subsequent encounter for fracture with delayed healing	trauma
S42.022K	ICD10CM	Displaced fracture of shaft of left clavicle, subsequent encounter for fracture with nonunion	trauma
S42.022P	ICD10CM	Displaced fracture of shaft of left clavicle, subsequent encounter for fracture with malunion	trauma
S42.022S	ICD10CM	Displaced fracture of shaft of left clavicle, sequela	trauma
S42.023	ICD10CM	Displaced fracture of shaft of unspecified clavicle	trauma
S42.023A	ICD10CM	Displaced fracture of shaft of unspecified clavicle, initial encounter for closed fracture	trauma
S42.023B	ICD10CM	Displaced fracture of shaft of unspecified clavicle, initial encounter for open fracture	trauma
S42.023D	ICD10CM	Displaced fracture of shaft of unspecified clavicle, subsequent encounter for fracture with routine healing	trauma
S42.023G	ICD10CM	Displaced fracture of shaft of unspecified clavicle, subsequent encounter for fracture with delayed healing	trauma
S42.023K	ICD10CM	Displaced fracture of shaft of unspecified clavicle, subsequent encounter for fracture with nonunion	trauma
S42.023P	ICD10CM	Displaced fracture of shaft of unspecified clavicle, subsequent encounter for fracture with malunion	trauma
S42.023S	ICD10CM	Displaced fracture of shaft of unspecified clavicle, sequela	trauma
S42.024	ICD10CM	Nondisplaced fracture of shaft of right clavicle	trauma
S42.024A	ICD10CM	Nondisplaced fracture of shaft of right clavicle, initial encounter for closed fracture	trauma
S42.024B	ICD10CM	Nondisplaced fracture of shaft of right clavicle, initial encounter for open fracture	trauma
S42.024D	ICD10CM	Nondisplaced fracture of shaft of right clavicle, subsequent encounter for fracture with routine healing	trauma
S42.024G	ICD10CM	Nondisplaced fracture of shaft of right clavicle, subsequent encounter for fracture with delayed healing	trauma
S42.024K	ICD10CM	Nondisplaced fracture of shaft of right clavicle, subsequent encounter for fracture with nonunion	trauma
S42.024P	ICD10CM	Nondisplaced fracture of shaft of right clavicle, subsequent encounter for fracture with malunion	trauma
S42.024S	ICD10CM	Nondisplaced fracture of shaft of right clavicle, sequela	trauma
S42.025	ICD10CM	Nondisplaced fracture of shaft of left clavicle	trauma
S42.025A	ICD10CM	Nondisplaced fracture of shaft of left clavicle, initial encounter for closed fracture	trauma
S42.025B	ICD10CM	Nondisplaced fracture of shaft of left clavicle, initial encounter for open fracture	trauma
S42.025D	ICD10CM	Nondisplaced fracture of shaft of left clavicle, subsequent encounter for fracture with routine healing	trauma
S42.025G	ICD10CM	Nondisplaced fracture of shaft of left clavicle, subsequent encounter for fracture with delayed healing	trauma
S42.025K	ICD10CM	Nondisplaced fracture of shaft of left clavicle, subsequent encounter for fracture with nonunion	trauma
S42.025P	ICD10CM	Nondisplaced fracture of shaft of left clavicle, subsequent encounter for fracture with malunion	trauma
S42.025S	ICD10CM	Nondisplaced fracture of shaft of left clavicle, sequela	trauma
S42.026	ICD10CM	Nondisplaced fracture of shaft of unspecified clavicle	trauma
S42.026A	ICD10CM	Nondisplaced fracture of shaft of unspecified clavicle, initial encounter for closed fracture	trauma
S42.026B	ICD10CM	Nondisplaced fracture of shaft of unspecified clavicle, initial encounter for open fracture	trauma
S42.026D	ICD10CM	Nondisplaced fracture of shaft of unspecified clavicle, subsequent encounter for fracture with routine healing	trauma
S42.026G	ICD10CM	Nondisplaced fracture of shaft of unspecified clavicle, subsequent encounter for fracture with delayed healing	trauma
S42.026K	ICD10CM	Nondisplaced fracture of shaft of unspecified clavicle, subsequent encounter for fracture with nonunion	trauma
S42.026P	ICD10CM	Nondisplaced fracture of shaft of unspecified clavicle, subsequent encounter for fracture with malunion	trauma
S42.026S	ICD10CM	Nondisplaced fracture of shaft of unspecified clavicle, sequela	trauma
S42.03	ICD10CM	Fracture of lateral end of clavicle	trauma
S42.031	ICD10CM	Displaced fracture of lateral end of right clavicle	trauma
S42.031A	ICD10CM	Displaced fracture of lateral end of right clavicle, initial encounter for closed fracture	trauma
S42.031B	ICD10CM	Displaced fracture of lateral end of right clavicle, initial encounter for open fracture	trauma
S42.031D	ICD10CM	Displaced fracture of lateral end of right clavicle, subsequent encounter for fracture with routine healing	trauma
S42.031G	ICD10CM	Displaced fracture of lateral end of right clavicle, subsequent encounter for fracture with delayed healing	trauma
S42.031K	ICD10CM	Displaced fracture of lateral end of right clavicle, subsequent encounter for fracture with nonunion	trauma
S42.031P	ICD10CM	Displaced fracture of lateral end of right clavicle, subsequent encounter for fracture with malunion	trauma
S42.031S	ICD10CM	Displaced fracture of lateral end of right clavicle, sequela	trauma
S42.032	ICD10CM	Displaced fracture of lateral end of left clavicle	trauma
S42.032A	ICD10CM	Displaced fracture of lateral end of left clavicle, initial encounter for closed fracture	trauma
S42.032B	ICD10CM	Displaced fracture of lateral end of left clavicle, initial encounter for open fracture	trauma
S42.032D	ICD10CM	Displaced fracture of lateral end of left clavicle, subsequent encounter for fracture with routine healing	trauma
S42.032G	ICD10CM	Displaced fracture of lateral end of left clavicle, subsequent encounter for fracture with delayed healing	trauma
S42.032K	ICD10CM	Displaced fracture of lateral end of left clavicle, subsequent encounter for fracture with nonunion	trauma
S42.032P	ICD10CM	Displaced fracture of lateral end of left clavicle, subsequent encounter for fracture with malunion	trauma
S42.032S	ICD10CM	Displaced fracture of lateral end of left clavicle, sequela	trauma
S42.033	ICD10CM	Displaced fracture of lateral end of unspecified clavicle	trauma
S42.033A	ICD10CM	Displaced fracture of lateral end of unspecified clavicle, initial encounter for closed fracture	trauma
S42.033B	ICD10CM	Displaced fracture of lateral end of unspecified clavicle, initial encounter for open fracture	trauma
S42.033D	ICD10CM	Displaced fracture of lateral end of unspecified clavicle, subsequent encounter for fracture with routine healing	trauma
S42.033G	ICD10CM	Displaced fracture of lateral end of unspecified clavicle, subsequent encounter for fracture with delayed healing	trauma
S42.033K	ICD10CM	Displaced fracture of lateral end of unspecified clavicle, subsequent encounter for fracture with nonunion	trauma
S42.033P	ICD10CM	Displaced fracture of lateral end of unspecified clavicle, subsequent encounter for fracture with malunion	trauma
S42.033S	ICD10CM	Displaced fracture of lateral end of unspecified clavicle, sequela	trauma
S42.034	ICD10CM	Nondisplaced fracture of lateral end of right clavicle	trauma
S42.034A	ICD10CM	Nondisplaced fracture of lateral end of right clavicle, initial encounter for closed fracture	trauma
S42.034B	ICD10CM	Nondisplaced fracture of lateral end of right clavicle, initial encounter for open fracture	trauma
S42.034D	ICD10CM	Nondisplaced fracture of lateral end of right clavicle, subsequent encounter for fracture with routine healing	trauma
S42.034G	ICD10CM	Nondisplaced fracture of lateral end of right clavicle, subsequent encounter for fracture with delayed healing	trauma
S42.034K	ICD10CM	Nondisplaced fracture of lateral end of right clavicle, subsequent encounter for fracture with nonunion	trauma
S42.034P	ICD10CM	Nondisplaced fracture of lateral end of right clavicle, subsequent encounter for fracture with malunion	trauma
S42.034S	ICD10CM	Nondisplaced fracture of lateral end of right clavicle, sequela	trauma
S42.035	ICD10CM	Nondisplaced fracture of lateral end of left clavicle	trauma
S42.035A	ICD10CM	Nondisplaced fracture of lateral end of left clavicle, initial encounter for closed fracture	trauma
S42.035B	ICD10CM	Nondisplaced fracture of lateral end of left clavicle, initial encounter for open fracture	trauma
S42.035D	ICD10CM	Nondisplaced fracture of lateral end of left clavicle, subsequent encounter for fracture with routine healing	trauma
S42.035G	ICD10CM	Nondisplaced fracture of lateral end of left clavicle, subsequent encounter for fracture with delayed healing	trauma
S42.035K	ICD10CM	Nondisplaced fracture of lateral end of left clavicle, subsequent encounter for fracture with nonunion	trauma
S42.035P	ICD10CM	Nondisplaced fracture of lateral end of left clavicle, subsequent encounter for fracture with malunion	trauma
S42.035S	ICD10CM	Nondisplaced fracture of lateral end of left clavicle, sequela	trauma
S42.036	ICD10CM	Nondisplaced fracture of lateral end of unspecified clavicle	trauma
S42.036A	ICD10CM	Nondisplaced fracture of lateral end of unspecified clavicle, initial encounter for closed fracture	trauma
S42.036B	ICD10CM	Nondisplaced fracture of lateral end of unspecified clavicle, initial encounter for open fracture	trauma
S42.036D	ICD10CM	Nondisplaced fracture of lateral end of unspecified clavicle, subsequent encounter for fracture with routine healing	trauma
S42.036G	ICD10CM	Nondisplaced fracture of lateral end of unspecified clavicle, subsequent encounter for fracture with delayed healing	trauma
S42.036K	ICD10CM	Nondisplaced fracture of lateral end of unspecified clavicle, subsequent encounter for fracture with nonunion	trauma
S42.036P	ICD10CM	Nondisplaced fracture of lateral end of unspecified clavicle, subsequent encounter for fracture with malunion	trauma
S42.036S	ICD10CM	Nondisplaced fracture of lateral end of unspecified clavicle, sequela	trauma
S42.1	ICD10CM	Fracture of scapula	trauma
S42.10	ICD10CM	Fracture of unspecified part of scapula	trauma
S42.101	ICD10CM	Fracture of unspecified part of scapula, right shoulder	trauma
S42.101A	ICD10CM	Fracture of unspecified part of scapula, right shoulder, initial encounter for closed fracture	trauma
S42.101B	ICD10CM	Fracture of unspecified part of scapula, right shoulder, initial encounter for open fracture	trauma
S42.101D	ICD10CM	Fracture of unspecified part of scapula, right shoulder, subsequent encounter for fracture with routine healing	trauma
S42.101G	ICD10CM	Fracture of unspecified part of scapula, right shoulder, subsequent encounter for fracture with delayed healing	trauma
S42.101K	ICD10CM	Fracture of unspecified part of scapula, right shoulder, subsequent encounter for fracture with nonunion	trauma
S42.101P	ICD10CM	Fracture of unspecified part of scapula, right shoulder, subsequent encounter for fracture with malunion	trauma
S42.101S	ICD10CM	Fracture of unspecified part of scapula, right shoulder, sequela	trauma
S42.102	ICD10CM	Fracture of unspecified part of scapula, left shoulder	trauma
S42.102A	ICD10CM	Fracture of unspecified part of scapula, left shoulder, initial encounter for closed fracture	trauma
S42.102B	ICD10CM	Fracture of unspecified part of scapula, left shoulder, initial encounter for open fracture	trauma
S42.102D	ICD10CM	Fracture of unspecified part of scapula, left shoulder, subsequent encounter for fracture with routine healing	trauma
S42.102G	ICD10CM	Fracture of unspecified part of scapula, left shoulder, subsequent encounter for fracture with delayed healing	trauma
S42.102K	ICD10CM	Fracture of unspecified part of scapula, left shoulder, subsequent encounter for fracture with nonunion	trauma
S42.102P	ICD10CM	Fracture of unspecified part of scapula, left shoulder, subsequent encounter for fracture with malunion	trauma
S42.102S	ICD10CM	Fracture of unspecified part of scapula, left shoulder, sequela	trauma
S42.109	ICD10CM	Fracture of unspecified part of scapula, unspecified shoulder	trauma
S42.109A	ICD10CM	Fracture of unspecified part of scapula, unspecified shoulder, initial encounter for closed fracture	trauma
S42.109B	ICD10CM	Fracture of unspecified part of scapula, unspecified shoulder, initial encounter for open fracture	trauma
S42.109D	ICD10CM	Fracture of unspecified part of scapula, unspecified shoulder, subsequent encounter for fracture with routine healing	trauma
S42.109G	ICD10CM	Fracture of unspecified part of scapula, unspecified shoulder, subsequent encounter for fracture with delayed healing	trauma
S42.109K	ICD10CM	Fracture of unspecified part of scapula, unspecified shoulder, subsequent encounter for fracture with nonunion	trauma
S42.109P	ICD10CM	Fracture of unspecified part of scapula, unspecified shoulder, subsequent encounter for fracture with malunion	trauma
S42.109S	ICD10CM	Fracture of unspecified part of scapula, unspecified shoulder, sequela	trauma
S42.11	ICD10CM	Fracture of body of scapula	trauma
S42.111	ICD10CM	Displaced fracture of body of scapula, right shoulder	trauma
S42.111A	ICD10CM	Displaced fracture of body of scapula, right shoulder, initial encounter for closed fracture	trauma
S42.111B	ICD10CM	Displaced fracture of body of scapula, right shoulder, initial encounter for open fracture	trauma
S42.111D	ICD10CM	Displaced fracture of body of scapula, right shoulder, subsequent encounter for fracture with routine healing	trauma
S42.111G	ICD10CM	Displaced fracture of body of scapula, right shoulder, subsequent encounter for fracture with delayed healing	trauma
S42.111K	ICD10CM	Displaced fracture of body of scapula, right shoulder, subsequent encounter for fracture with nonunion	trauma
S42.111P	ICD10CM	Displaced fracture of body of scapula, right shoulder, subsequent encounter for fracture with malunion	trauma
S42.111S	ICD10CM	Displaced fracture of body of scapula, right shoulder, sequela	trauma
S42.112	ICD10CM	Displaced fracture of body of scapula, left shoulder	trauma
S42.112A	ICD10CM	Displaced fracture of body of scapula, left shoulder, initial encounter for closed fracture	trauma
S42.112B	ICD10CM	Displaced fracture of body of scapula, left shoulder, initial encounter for open fracture	trauma
S42.112D	ICD10CM	Displaced fracture of body of scapula, left shoulder, subsequent encounter for fracture with routine healing	trauma
S42.112G	ICD10CM	Displaced fracture of body of scapula, left shoulder, subsequent encounter for fracture with delayed healing	trauma
S42.112K	ICD10CM	Displaced fracture of body of scapula, left shoulder, subsequent encounter for fracture with nonunion	trauma
S42.112P	ICD10CM	Displaced fracture of body of scapula, left shoulder, subsequent encounter for fracture with malunion	trauma
S42.112S	ICD10CM	Displaced fracture of body of scapula, left shoulder, sequela	trauma
S42.113	ICD10CM	Displaced fracture of body of scapula, unspecified shoulder	trauma
S42.113A	ICD10CM	Displaced fracture of body of scapula, unspecified shoulder, initial encounter for closed fracture	trauma
S42.113B	ICD10CM	Displaced fracture of body of scapula, unspecified shoulder, initial encounter for open fracture	trauma
S42.113D	ICD10CM	Displaced fracture of body of scapula, unspecified shoulder, subsequent encounter for fracture with routine healing	trauma
S42.113G	ICD10CM	Displaced fracture of body of scapula, unspecified shoulder, subsequent encounter for fracture with delayed healing	trauma
S42.113K	ICD10CM	Displaced fracture of body of scapula, unspecified shoulder, subsequent encounter for fracture with nonunion	trauma
S42.113P	ICD10CM	Displaced fracture of body of scapula, unspecified shoulder, subsequent encounter for fracture with malunion	trauma
S42.113S	ICD10CM	Displaced fracture of body of scapula, unspecified shoulder, sequela	trauma
S42.114	ICD10CM	Nondisplaced fracture of body of scapula, right shoulder	trauma
S42.114A	ICD10CM	Nondisplaced fracture of body of scapula, right shoulder, initial encounter for closed fracture	trauma
S42.114B	ICD10CM	Nondisplaced fracture of body of scapula, right shoulder, initial encounter for open fracture	trauma
S42.114D	ICD10CM	Nondisplaced fracture of body of scapula, right shoulder, subsequent encounter for fracture with routine healing	trauma
S42.114G	ICD10CM	Nondisplaced fracture of body of scapula, right shoulder, subsequent encounter for fracture with delayed healing	trauma
S42.114K	ICD10CM	Nondisplaced fracture of body of scapula, right shoulder, subsequent encounter for fracture with nonunion	trauma
S42.114P	ICD10CM	Nondisplaced fracture of body of scapula, right shoulder, subsequent encounter for fracture with malunion	trauma
S42.114S	ICD10CM	Nondisplaced fracture of body of scapula, right shoulder, sequela	trauma
S42.115	ICD10CM	Nondisplaced fracture of body of scapula, left shoulder	trauma
S42.115A	ICD10CM	Nondisplaced fracture of body of scapula, left shoulder, initial encounter for closed fracture	trauma
S42.115B	ICD10CM	Nondisplaced fracture of body of scapula, left shoulder, initial encounter for open fracture	trauma
S42.115D	ICD10CM	Nondisplaced fracture of body of scapula, left shoulder, subsequent encounter for fracture with routine healing	trauma
S42.115G	ICD10CM	Nondisplaced fracture of body of scapula, left shoulder, subsequent encounter for fracture with delayed healing	trauma
S42.115K	ICD10CM	Nondisplaced fracture of body of scapula, left shoulder, subsequent encounter for fracture with nonunion	trauma
S42.115P	ICD10CM	Nondisplaced fracture of body of scapula, left shoulder, subsequent encounter for fracture with malunion	trauma
S42.115S	ICD10CM	Nondisplaced fracture of body of scapula, left shoulder, sequela	trauma
S42.116	ICD10CM	Nondisplaced fracture of body of scapula, unspecified shoulder	trauma
S42.116A	ICD10CM	Nondisplaced fracture of body of scapula, unspecified shoulder, initial encounter for closed fracture	trauma
S42.116B	ICD10CM	Nondisplaced fracture of body of scapula, unspecified shoulder, initial encounter for open fracture	trauma
S42.116D	ICD10CM	Nondisplaced fracture of body of scapula, unspecified shoulder, subsequent encounter for fracture with routine healing	trauma
S42.116G	ICD10CM	Nondisplaced fracture of body of scapula, unspecified shoulder, subsequent encounter for fracture with delayed healing	trauma
S42.116K	ICD10CM	Nondisplaced fracture of body of scapula, unspecified shoulder, subsequent encounter for fracture with nonunion	trauma
S42.116P	ICD10CM	Nondisplaced fracture of body of scapula, unspecified shoulder, subsequent encounter for fracture with malunion	trauma
S42.116S	ICD10CM	Nondisplaced fracture of body of scapula, unspecified shoulder, sequela	trauma
S42.12	ICD10CM	Fracture of acromial process	trauma
S42.121	ICD10CM	Displaced fracture of acromial process, right shoulder	trauma
S42.121A	ICD10CM	Displaced fracture of acromial process, right shoulder, initial encounter for closed fracture	trauma
S42.121B	ICD10CM	Displaced fracture of acromial process, right shoulder, initial encounter for open fracture	trauma
S42.121D	ICD10CM	Displaced fracture of acromial process, right shoulder, subsequent encounter for fracture with routine healing	trauma
S42.121G	ICD10CM	Displaced fracture of acromial process, right shoulder, subsequent encounter for fracture with delayed healing	trauma
S42.121K	ICD10CM	Displaced fracture of acromial process, right shoulder, subsequent encounter for fracture with nonunion	trauma
S42.121P	ICD10CM	Displaced fracture of acromial process, right shoulder, subsequent encounter for fracture with malunion	trauma
S42.121S	ICD10CM	Displaced fracture of acromial process, right shoulder, sequela	trauma
S42.122	ICD10CM	Displaced fracture of acromial process, left shoulder	trauma
S42.122A	ICD10CM	Displaced fracture of acromial process, left shoulder, initial encounter for closed fracture	trauma
S42.122B	ICD10CM	Displaced fracture of acromial process, left shoulder, initial encounter for open fracture	trauma
S42.122D	ICD10CM	Displaced fracture of acromial process, left shoulder, subsequent encounter for fracture with routine healing	trauma
S42.122G	ICD10CM	Displaced fracture of acromial process, left shoulder, subsequent encounter for fracture with delayed healing	trauma
S42.122K	ICD10CM	Displaced fracture of acromial process, left shoulder, subsequent encounter for fracture with nonunion	trauma
S42.122P	ICD10CM	Displaced fracture of acromial process, left shoulder, subsequent encounter for fracture with malunion	trauma
S42.122S	ICD10CM	Displaced fracture of acromial process, left shoulder, sequela	trauma
S42.123	ICD10CM	Displaced fracture of acromial process, unspecified shoulder	trauma
S42.123A	ICD10CM	Displaced fracture of acromial process, unspecified shoulder, initial encounter for closed fracture	trauma
S42.123B	ICD10CM	Displaced fracture of acromial process, unspecified shoulder, initial encounter for open fracture	trauma
S42.123D	ICD10CM	Displaced fracture of acromial process, unspecified shoulder, subsequent encounter for fracture with routine healing	trauma
S42.123G	ICD10CM	Displaced fracture of acromial process, unspecified shoulder, subsequent encounter for fracture with delayed healing	trauma
S42.123K	ICD10CM	Displaced fracture of acromial process, unspecified shoulder, subsequent encounter for fracture with nonunion	trauma
S42.123P	ICD10CM	Displaced fracture of acromial process, unspecified shoulder, subsequent encounter for fracture with malunion	trauma
S42.123S	ICD10CM	Displaced fracture of acromial process, unspecified shoulder, sequela	trauma
S42.124	ICD10CM	Nondisplaced fracture of acromial process, right shoulder	trauma
S42.124A	ICD10CM	Nondisplaced fracture of acromial process, right shoulder, initial encounter for closed fracture	trauma
S42.124B	ICD10CM	Nondisplaced fracture of acromial process, right shoulder, initial encounter for open fracture	trauma
S42.124D	ICD10CM	Nondisplaced fracture of acromial process, right shoulder, subsequent encounter for fracture with routine healing	trauma
S42.124G	ICD10CM	Nondisplaced fracture of acromial process, right shoulder, subsequent encounter for fracture with delayed healing	trauma
S42.124K	ICD10CM	Nondisplaced fracture of acromial process, right shoulder, subsequent encounter for fracture with nonunion	trauma
S42.124P	ICD10CM	Nondisplaced fracture of acromial process, right shoulder, subsequent encounter for fracture with malunion	trauma
S42.124S	ICD10CM	Nondisplaced fracture of acromial process, right shoulder, sequela	trauma
S42.125	ICD10CM	Nondisplaced fracture of acromial process, left shoulder	trauma
S42.125A	ICD10CM	Nondisplaced fracture of acromial process, left shoulder, initial encounter for closed fracture	trauma
S42.125B	ICD10CM	Nondisplaced fracture of acromial process, left shoulder, initial encounter for open fracture	trauma
S42.125D	ICD10CM	Nondisplaced fracture of acromial process, left shoulder, subsequent encounter for fracture with routine healing	trauma
S42.125G	ICD10CM	Nondisplaced fracture of acromial process, left shoulder, subsequent encounter for fracture with delayed healing	trauma
S42.125K	ICD10CM	Nondisplaced fracture of acromial process, left shoulder, subsequent encounter for fracture with nonunion	trauma
S42.125P	ICD10CM	Nondisplaced fracture of acromial process, left shoulder, subsequent encounter for fracture with malunion	trauma
S42.125S	ICD10CM	Nondisplaced fracture of acromial process, left shoulder, sequela	trauma
S42.126	ICD10CM	Nondisplaced fracture of acromial process, unspecified shoulder	trauma
S42.126A	ICD10CM	Nondisplaced fracture of acromial process, unspecified shoulder, initial encounter for closed fracture	trauma
S42.126B	ICD10CM	Nondisplaced fracture of acromial process, unspecified shoulder, initial encounter for open fracture	trauma
S42.126D	ICD10CM	Nondisplaced fracture of acromial process, unspecified shoulder, subsequent encounter for fracture with routine healing	trauma
S42.126G	ICD10CM	Nondisplaced fracture of acromial process, unspecified shoulder, subsequent encounter for fracture with delayed healing	trauma
S42.126K	ICD10CM	Nondisplaced fracture of acromial process, unspecified shoulder, subsequent encounter for fracture with nonunion	trauma
S42.126P	ICD10CM	Nondisplaced fracture of acromial process, unspecified shoulder, subsequent encounter for fracture with malunion	trauma
S42.126S	ICD10CM	Nondisplaced fracture of acromial process, unspecified shoulder, sequela	trauma
S42.13	ICD10CM	Fracture of coracoid process	trauma
S42.131	ICD10CM	Displaced fracture of coracoid process, right shoulder	trauma
S42.131A	ICD10CM	Displaced fracture of coracoid process, right shoulder, initial encounter for closed fracture	trauma
S42.131B	ICD10CM	Displaced fracture of coracoid process, right shoulder, initial encounter for open fracture	trauma
S42.131D	ICD10CM	Displaced fracture of coracoid process, right shoulder, subsequent encounter for fracture with routine healing	trauma
S42.131G	ICD10CM	Displaced fracture of coracoid process, right shoulder, subsequent encounter for fracture with delayed healing	trauma
S42.131K	ICD10CM	Displaced fracture of coracoid process, right shoulder, subsequent encounter for fracture with nonunion	trauma
S42.131P	ICD10CM	Displaced fracture of coracoid process, right shoulder, subsequent encounter for fracture with malunion	trauma
S42.131S	ICD10CM	Displaced fracture of coracoid process, right shoulder, sequela	trauma
S42.132	ICD10CM	Displaced fracture of coracoid process, left shoulder	trauma
S42.132A	ICD10CM	Displaced fracture of coracoid process, left shoulder, initial encounter for closed fracture	trauma
S42.132B	ICD10CM	Displaced fracture of coracoid process, left shoulder, initial encounter for open fracture	trauma
S42.132D	ICD10CM	Displaced fracture of coracoid process, left shoulder, subsequent encounter for fracture with routine healing	trauma
S42.132G	ICD10CM	Displaced fracture of coracoid process, left shoulder, subsequent encounter for fracture with delayed healing	trauma
S42.132K	ICD10CM	Displaced fracture of coracoid process, left shoulder, subsequent encounter for fracture with nonunion	trauma
S42.132P	ICD10CM	Displaced fracture of coracoid process, left shoulder, subsequent encounter for fracture with malunion	trauma
S42.132S	ICD10CM	Displaced fracture of coracoid process, left shoulder, sequela	trauma
S42.133	ICD10CM	Displaced fracture of coracoid process, unspecified shoulder	trauma
S42.133A	ICD10CM	Displaced fracture of coracoid process, unspecified shoulder, initial encounter for closed fracture	trauma
S42.133B	ICD10CM	Displaced fracture of coracoid process, unspecified shoulder, initial encounter for open fracture	trauma
S42.133D	ICD10CM	Displaced fracture of coracoid process, unspecified shoulder, subsequent encounter for fracture with routine healing	trauma
S42.133G	ICD10CM	Displaced fracture of coracoid process, unspecified shoulder, subsequent encounter for fracture with delayed healing	trauma
S42.133K	ICD10CM	Displaced fracture of coracoid process, unspecified shoulder, subsequent encounter for fracture with nonunion	trauma
S42.133P	ICD10CM	Displaced fracture of coracoid process, unspecified shoulder, subsequent encounter for fracture with malunion	trauma
S42.133S	ICD10CM	Displaced fracture of coracoid process, unspecified shoulder, sequela	trauma
S42.134	ICD10CM	Nondisplaced fracture of coracoid process, right shoulder	trauma
S42.134A	ICD10CM	Nondisplaced fracture of coracoid process, right shoulder, initial encounter for closed fracture	trauma
S42.134B	ICD10CM	Nondisplaced fracture of coracoid process, right shoulder, initial encounter for open fracture	trauma
S42.134D	ICD10CM	Nondisplaced fracture of coracoid process, right shoulder, subsequent encounter for fracture with routine healing	trauma
S42.134G	ICD10CM	Nondisplaced fracture of coracoid process, right shoulder, subsequent encounter for fracture with delayed healing	trauma
S42.134K	ICD10CM	Nondisplaced fracture of coracoid process, right shoulder, subsequent encounter for fracture with nonunion	trauma
S42.134P	ICD10CM	Nondisplaced fracture of coracoid process, right shoulder, subsequent encounter for fracture with malunion	trauma
S42.134S	ICD10CM	Nondisplaced fracture of coracoid process, right shoulder, sequela	trauma
S42.135	ICD10CM	Nondisplaced fracture of coracoid process, left shoulder	trauma
S42.135A	ICD10CM	Nondisplaced fracture of coracoid process, left shoulder, initial encounter for closed fracture	trauma
S42.135B	ICD10CM	Nondisplaced fracture of coracoid process, left shoulder, initial encounter for open fracture	trauma
S42.135D	ICD10CM	Nondisplaced fracture of coracoid process, left shoulder, subsequent encounter for fracture with routine healing	trauma
S42.135G	ICD10CM	Nondisplaced fracture of coracoid process, left shoulder, subsequent encounter for fracture with delayed healing	trauma
S42.135K	ICD10CM	Nondisplaced fracture of coracoid process, left shoulder, subsequent encounter for fracture with nonunion	trauma
S42.135P	ICD10CM	Nondisplaced fracture of coracoid process, left shoulder, subsequent encounter for fracture with malunion	trauma
S42.135S	ICD10CM	Nondisplaced fracture of coracoid process, left shoulder, sequela	trauma
S42.136	ICD10CM	Nondisplaced fracture of coracoid process, unspecified shoulder	trauma
S42.136A	ICD10CM	Nondisplaced fracture of coracoid process, unspecified shoulder, initial encounter for closed fracture	trauma
S42.136B	ICD10CM	Nondisplaced fracture of coracoid process, unspecified shoulder, initial encounter for open fracture	trauma
S42.136D	ICD10CM	Nondisplaced fracture of coracoid process, unspecified shoulder, subsequent encounter for fracture with routine healing	trauma
S42.136G	ICD10CM	Nondisplaced fracture of coracoid process, unspecified shoulder, subsequent encounter for fracture with delayed healing	trauma
S42.136K	ICD10CM	Nondisplaced fracture of coracoid process, unspecified shoulder, subsequent encounter for fracture with nonunion	trauma
S42.136P	ICD10CM	Nondisplaced fracture of coracoid process, unspecified shoulder, subsequent encounter for fracture with malunion	trauma
S42.136S	ICD10CM	Nondisplaced fracture of coracoid process, unspecified shoulder, sequela	trauma
S42.14	ICD10CM	Fracture of glenoid cavity of scapula	trauma
S42.141	ICD10CM	Displaced fracture of glenoid cavity of scapula, right shoulder	trauma
S42.141A	ICD10CM	Displaced fracture of glenoid cavity of scapula, right shoulder, initial encounter for closed fracture	trauma
S42.141B	ICD10CM	Displaced fracture of glenoid cavity of scapula, right shoulder, initial encounter for open fracture	trauma
S42.141D	ICD10CM	Displaced fracture of glenoid cavity of scapula, right shoulder, subsequent encounter for fracture with routine healing	trauma
S42.141G	ICD10CM	Displaced fracture of glenoid cavity of scapula, right shoulder, subsequent encounter for fracture with delayed healing	trauma
S42.141K	ICD10CM	Displaced fracture of glenoid cavity of scapula, right shoulder, subsequent encounter for fracture with nonunion	trauma
S42.141P	ICD10CM	Displaced fracture of glenoid cavity of scapula, right shoulder, subsequent encounter for fracture with malunion	trauma
S42.141S	ICD10CM	Displaced fracture of glenoid cavity of scapula, right shoulder, sequela	trauma
S42.142	ICD10CM	Displaced fracture of glenoid cavity of scapula, left shoulder	trauma
S42.142A	ICD10CM	Displaced fracture of glenoid cavity of scapula, left shoulder, initial encounter for closed fracture	trauma
S42.142B	ICD10CM	Displaced fracture of glenoid cavity of scapula, left shoulder, initial encounter for open fracture	trauma
S42.142D	ICD10CM	Displaced fracture of glenoid cavity of scapula, left shoulder, subsequent encounter for fracture with routine healing	trauma
S42.142G	ICD10CM	Displaced fracture of glenoid cavity of scapula, left shoulder, subsequent encounter for fracture with delayed healing	trauma
S42.142K	ICD10CM	Displaced fracture of glenoid cavity of scapula, left shoulder, subsequent encounter for fracture with nonunion	trauma
S42.142P	ICD10CM	Displaced fracture of glenoid cavity of scapula, left shoulder, subsequent encounter for fracture with malunion	trauma
S42.142S	ICD10CM	Displaced fracture of glenoid cavity of scapula, left shoulder, sequela	trauma
S42.143	ICD10CM	Displaced fracture of glenoid cavity of scapula, unspecified shoulder	trauma
S42.143A	ICD10CM	Displaced fracture of glenoid cavity of scapula, unspecified shoulder, initial encounter for closed fracture	trauma
S42.143B	ICD10CM	Displaced fracture of glenoid cavity of scapula, unspecified shoulder, initial encounter for open fracture	trauma
S42.143D	ICD10CM	Displaced fracture of glenoid cavity of scapula, unspecified shoulder, subsequent encounter for fracture with routine healing	trauma
S42.143G	ICD10CM	Displaced fracture of glenoid cavity of scapula, unspecified shoulder, subsequent encounter for fracture with delayed healing	trauma
S42.143K	ICD10CM	Displaced fracture of glenoid cavity of scapula, unspecified shoulder, subsequent encounter for fracture with nonunion	trauma
S42.143P	ICD10CM	Displaced fracture of glenoid cavity of scapula, unspecified shoulder, subsequent encounter for fracture with malunion	trauma
S42.143S	ICD10CM	Displaced fracture of glenoid cavity of scapula, unspecified shoulder, sequela	trauma
S42.144	ICD10CM	Nondisplaced fracture of glenoid cavity of scapula, right shoulder	trauma
S42.144A	ICD10CM	Nondisplaced fracture of glenoid cavity of scapula, right shoulder, initial encounter for closed fracture	trauma
S42.144B	ICD10CM	Nondisplaced fracture of glenoid cavity of scapula, right shoulder, initial encounter for open fracture	trauma
S42.144D	ICD10CM	Nondisplaced fracture of glenoid cavity of scapula, right shoulder, subsequent encounter for fracture with routine healing	trauma
S42.144G	ICD10CM	Nondisplaced fracture of glenoid cavity of scapula, right shoulder, subsequent encounter for fracture with delayed healing	trauma
S42.144K	ICD10CM	Nondisplaced fracture of glenoid cavity of scapula, right shoulder, subsequent encounter for fracture with nonunion	trauma
S42.144P	ICD10CM	Nondisplaced fracture of glenoid cavity of scapula, right shoulder, subsequent encounter for fracture with malunion	trauma
S42.144S	ICD10CM	Nondisplaced fracture of glenoid cavity of scapula, right shoulder, sequela	trauma
S42.145	ICD10CM	Nondisplaced fracture of glenoid cavity of scapula, left shoulder	trauma
S42.145A	ICD10CM	Nondisplaced fracture of glenoid cavity of scapula, left shoulder, initial encounter for closed fracture	trauma
S42.145B	ICD10CM	Nondisplaced fracture of glenoid cavity of scapula, left shoulder, initial encounter for open fracture	trauma
S42.145D	ICD10CM	Nondisplaced fracture of glenoid cavity of scapula, left shoulder, subsequent encounter for fracture with routine healing	trauma
S42.145G	ICD10CM	Nondisplaced fracture of glenoid cavity of scapula, left shoulder, subsequent encounter for fracture with delayed healing	trauma
S42.145K	ICD10CM	Nondisplaced fracture of glenoid cavity of scapula, left shoulder, subsequent encounter for fracture with nonunion	trauma
S42.145P	ICD10CM	Nondisplaced fracture of glenoid cavity of scapula, left shoulder, subsequent encounter for fracture with malunion	trauma
S42.145S	ICD10CM	Nondisplaced fracture of glenoid cavity of scapula, left shoulder, sequela	trauma
S42.146	ICD10CM	Nondisplaced fracture of glenoid cavity of scapula, unspecified shoulder	trauma
S42.146A	ICD10CM	Nondisplaced fracture of glenoid cavity of scapula, unspecified shoulder, initial encounter for closed fracture	trauma
S42.146B	ICD10CM	Nondisplaced fracture of glenoid cavity of scapula, unspecified shoulder, initial encounter for open fracture	trauma
S42.146D	ICD10CM	Nondisplaced fracture of glenoid cavity of scapula, unspecified shoulder, subsequent encounter for fracture with routine healing	trauma
S42.146G	ICD10CM	Nondisplaced fracture of glenoid cavity of scapula, unspecified shoulder, subsequent encounter for fracture with delayed healing	trauma
S42.146K	ICD10CM	Nondisplaced fracture of glenoid cavity of scapula, unspecified shoulder, subsequent encounter for fracture with nonunion	trauma
S42.146P	ICD10CM	Nondisplaced fracture of glenoid cavity of scapula, unspecified shoulder, subsequent encounter for fracture with malunion	trauma
S42.146S	ICD10CM	Nondisplaced fracture of glenoid cavity of scapula, unspecified shoulder, sequela	trauma
S42.15	ICD10CM	Fracture of neck of scapula	trauma
S42.151	ICD10CM	Displaced fracture of neck of scapula, right shoulder	trauma
S42.151A	ICD10CM	Displaced fracture of neck of scapula, right shoulder, initial encounter for closed fracture	trauma
S42.151B	ICD10CM	Displaced fracture of neck of scapula, right shoulder, initial encounter for open fracture	trauma
S42.151D	ICD10CM	Displaced fracture of neck of scapula, right shoulder, subsequent encounter for fracture with routine healing	trauma
S42.151G	ICD10CM	Displaced fracture of neck of scapula, right shoulder, subsequent encounter for fracture with delayed healing	trauma
S42.151K	ICD10CM	Displaced fracture of neck of scapula, right shoulder, subsequent encounter for fracture with nonunion	trauma
S42.151P	ICD10CM	Displaced fracture of neck of scapula, right shoulder, subsequent encounter for fracture with malunion	trauma
S42.151S	ICD10CM	Displaced fracture of neck of scapula, right shoulder, sequela	trauma
S42.152	ICD10CM	Displaced fracture of neck of scapula, left shoulder	trauma
S42.152A	ICD10CM	Displaced fracture of neck of scapula, left shoulder, initial encounter for closed fracture	trauma
S42.152B	ICD10CM	Displaced fracture of neck of scapula, left shoulder, initial encounter for open fracture	trauma
S42.152D	ICD10CM	Displaced fracture of neck of scapula, left shoulder, subsequent encounter for fracture with routine healing	trauma
S42.152G	ICD10CM	Displaced fracture of neck of scapula, left shoulder, subsequent encounter for fracture with delayed healing	trauma
S42.152K	ICD10CM	Displaced fracture of neck of scapula, left shoulder, subsequent encounter for fracture with nonunion	trauma
S42.152P	ICD10CM	Displaced fracture of neck of scapula, left shoulder, subsequent encounter for fracture with malunion	trauma
S42.152S	ICD10CM	Displaced fracture of neck of scapula, left shoulder, sequela	trauma
S42.153	ICD10CM	Displaced fracture of neck of scapula, unspecified shoulder	trauma
S42.153A	ICD10CM	Displaced fracture of neck of scapula, unspecified shoulder, initial encounter for closed fracture	trauma
S42.153B	ICD10CM	Displaced fracture of neck of scapula, unspecified shoulder, initial encounter for open fracture	trauma
S42.153D	ICD10CM	Displaced fracture of neck of scapula, unspecified shoulder, subsequent encounter for fracture with routine healing	trauma
S42.153G	ICD10CM	Displaced fracture of neck of scapula, unspecified shoulder, subsequent encounter for fracture with delayed healing	trauma
S42.153K	ICD10CM	Displaced fracture of neck of scapula, unspecified shoulder, subsequent encounter for fracture with nonunion	trauma
S42.153P	ICD10CM	Displaced fracture of neck of scapula, unspecified shoulder, subsequent encounter for fracture with malunion	trauma
S42.153S	ICD10CM	Displaced fracture of neck of scapula, unspecified shoulder, sequela	trauma
S42.154	ICD10CM	Nondisplaced fracture of neck of scapula, right shoulder	trauma
S42.154A	ICD10CM	Nondisplaced fracture of neck of scapula, right shoulder, initial encounter for closed fracture	trauma
S42.154B	ICD10CM	Nondisplaced fracture of neck of scapula, right shoulder, initial encounter for open fracture	trauma
S42.154D	ICD10CM	Nondisplaced fracture of neck of scapula, right shoulder, subsequent encounter for fracture with routine healing	trauma
S42.154G	ICD10CM	Nondisplaced fracture of neck of scapula, right shoulder, subsequent encounter for fracture with delayed healing	trauma
S42.154K	ICD10CM	Nondisplaced fracture of neck of scapula, right shoulder, subsequent encounter for fracture with nonunion	trauma
S42.154P	ICD10CM	Nondisplaced fracture of neck of scapula, right shoulder, subsequent encounter for fracture with malunion	trauma
S42.154S	ICD10CM	Nondisplaced fracture of neck of scapula, right shoulder, sequela	trauma
S42.155	ICD10CM	Nondisplaced fracture of neck of scapula, left shoulder	trauma
S42.155A	ICD10CM	Nondisplaced fracture of neck of scapula, left shoulder, initial encounter for closed fracture	trauma
S42.155B	ICD10CM	Nondisplaced fracture of neck of scapula, left shoulder, initial encounter for open fracture	trauma
S42.155D	ICD10CM	Nondisplaced fracture of neck of scapula, left shoulder, subsequent encounter for fracture with routine healing	trauma
S42.155G	ICD10CM	Nondisplaced fracture of neck of scapula, left shoulder, subsequent encounter for fracture with delayed healing	trauma
S42.155K	ICD10CM	Nondisplaced fracture of neck of scapula, left shoulder, subsequent encounter for fracture with nonunion	trauma
S42.155P	ICD10CM	Nondisplaced fracture of neck of scapula, left shoulder, subsequent encounter for fracture with malunion	trauma
S42.155S	ICD10CM	Nondisplaced fracture of neck of scapula, left shoulder, sequela	trauma
S42.156	ICD10CM	Nondisplaced fracture of neck of scapula, unspecified shoulder	trauma
S42.156A	ICD10CM	Nondisplaced fracture of neck of scapula, unspecified shoulder, initial encounter for closed fracture	trauma
S42.156B	ICD10CM	Nondisplaced fracture of neck of scapula, unspecified shoulder, initial encounter for open fracture	trauma
S42.156D	ICD10CM	Nondisplaced fracture of neck of scapula, unspecified shoulder, subsequent encounter for fracture with routine healing	trauma
S42.156G	ICD10CM	Nondisplaced fracture of neck of scapula, unspecified shoulder, subsequent encounter for fracture with delayed healing	trauma
S42.156K	ICD10CM	Nondisplaced fracture of neck of scapula, unspecified shoulder, subsequent encounter for fracture with nonunion	trauma
S42.156P	ICD10CM	Nondisplaced fracture of neck of scapula, unspecified shoulder, subsequent encounter for fracture with malunion	trauma
S42.156S	ICD10CM	Nondisplaced fracture of neck of scapula, unspecified shoulder, sequela	trauma
S42.19	ICD10CM	Fracture of other part of scapula	trauma
S42.191	ICD10CM	Fracture of other part of scapula, right shoulder	trauma
S42.191A	ICD10CM	Fracture of other part of scapula, right shoulder, initial encounter for closed fracture	trauma
S42.191B	ICD10CM	Fracture of other part of scapula, right shoulder, initial encounter for open fracture	trauma
S42.191D	ICD10CM	Fracture of other part of scapula, right shoulder, subsequent encounter for fracture with routine healing	trauma
S42.191G	ICD10CM	Fracture of other part of scapula, right shoulder, subsequent encounter for fracture with delayed healing	trauma
S42.191K	ICD10CM	Fracture of other part of scapula, right shoulder, subsequent encounter for fracture with nonunion	trauma
S42.191P	ICD10CM	Fracture of other part of scapula, right shoulder, subsequent encounter for fracture with malunion	trauma
S42.191S	ICD10CM	Fracture of other part of scapula, right shoulder, sequela	trauma
S42.192	ICD10CM	Fracture of other part of scapula, left shoulder	trauma
S42.192A	ICD10CM	Fracture of other part of scapula, left shoulder, initial encounter for closed fracture	trauma
S42.192B	ICD10CM	Fracture of other part of scapula, left shoulder, initial encounter for open fracture	trauma
S42.192D	ICD10CM	Fracture of other part of scapula, left shoulder, subsequent encounter for fracture with routine healing	trauma
S42.192G	ICD10CM	Fracture of other part of scapula, left shoulder, subsequent encounter for fracture with delayed healing	trauma
S42.192K	ICD10CM	Fracture of other part of scapula, left shoulder, subsequent encounter for fracture with nonunion	trauma
S42.192P	ICD10CM	Fracture of other part of scapula, left shoulder, subsequent encounter for fracture with malunion	trauma
S42.192S	ICD10CM	Fracture of other part of scapula, left shoulder, sequela	trauma
S42.199	ICD10CM	Fracture of other part of scapula, unspecified shoulder	trauma
S42.199A	ICD10CM	Fracture of other part of scapula, unspecified shoulder, initial encounter for closed fracture	trauma
S42.199B	ICD10CM	Fracture of other part of scapula, unspecified shoulder, initial encounter for open fracture	trauma
S42.199D	ICD10CM	Fracture of other part of scapula, unspecified shoulder, subsequent encounter for fracture with routine healing	trauma
S42.199G	ICD10CM	Fracture of other part of scapula, unspecified shoulder, subsequent encounter for fracture with delayed healing	trauma
S42.199K	ICD10CM	Fracture of other part of scapula, unspecified shoulder, subsequent encounter for fracture with nonunion	trauma
S42.199P	ICD10CM	Fracture of other part of scapula, unspecified shoulder, subsequent encounter for fracture with malunion	trauma
S42.199S	ICD10CM	Fracture of other part of scapula, unspecified shoulder, sequela	trauma
S42.2	ICD10CM	Fracture of upper end of humerus	trauma
S42.20	ICD10CM	Unspecified fracture of upper end of humerus	trauma
S42.201	ICD10CM	Unspecified fracture of upper end of right humerus	trauma
S42.201A	ICD10CM	Unspecified fracture of upper end of right humerus, initial encounter for closed fracture	trauma
S42.201B	ICD10CM	Unspecified fracture of upper end of right humerus, initial encounter for open fracture	trauma
S42.201D	ICD10CM	Unspecified fracture of upper end of right humerus, subsequent encounter for fracture with routine healing	trauma
S42.201G	ICD10CM	Unspecified fracture of upper end of right humerus, subsequent encounter for fracture with delayed healing	trauma
S42.201K	ICD10CM	Unspecified fracture of upper end of right humerus, subsequent encounter for fracture with nonunion	trauma
S42.201P	ICD10CM	Unspecified fracture of upper end of right humerus, subsequent encounter for fracture with malunion	trauma
S42.201S	ICD10CM	Unspecified fracture of upper end of right humerus, sequela	trauma
S42.202	ICD10CM	Unspecified fracture of upper end of left humerus	trauma
S42.202A	ICD10CM	Unspecified fracture of upper end of left humerus, initial encounter for closed fracture	trauma
S42.202B	ICD10CM	Unspecified fracture of upper end of left humerus, initial encounter for open fracture	trauma
S42.202D	ICD10CM	Unspecified fracture of upper end of left humerus, subsequent encounter for fracture with routine healing	trauma
S42.202G	ICD10CM	Unspecified fracture of upper end of left humerus, subsequent encounter for fracture with delayed healing	trauma
S42.202K	ICD10CM	Unspecified fracture of upper end of left humerus, subsequent encounter for fracture with nonunion	trauma
S42.202P	ICD10CM	Unspecified fracture of upper end of left humerus, subsequent encounter for fracture with malunion	trauma
S42.202S	ICD10CM	Unspecified fracture of upper end of left humerus, sequela	trauma
S42.209	ICD10CM	Unspecified fracture of upper end of unspecified humerus	trauma
S42.209A	ICD10CM	Unspecified fracture of upper end of unspecified humerus, initial encounter for closed fracture	trauma
S42.209B	ICD10CM	Unspecified fracture of upper end of unspecified humerus, initial encounter for open fracture	trauma
S42.209D	ICD10CM	Unspecified fracture of upper end of unspecified humerus, subsequent encounter for fracture with routine healing	trauma
S42.209G	ICD10CM	Unspecified fracture of upper end of unspecified humerus, subsequent encounter for fracture with delayed healing	trauma
S42.209K	ICD10CM	Unspecified fracture of upper end of unspecified humerus, subsequent encounter for fracture with nonunion	trauma
S42.209P	ICD10CM	Unspecified fracture of upper end of unspecified humerus, subsequent encounter for fracture with malunion	trauma
S42.209S	ICD10CM	Unspecified fracture of upper end of unspecified humerus, sequela	trauma
S42.21	ICD10CM	Unspecified fracture of surgical neck of humerus	trauma
S42.211	ICD10CM	Unspecified displaced fracture of surgical neck of right humerus	trauma
S42.211A	ICD10CM	Unspecified displaced fracture of surgical neck of right humerus, initial encounter for closed fracture	trauma
S42.211B	ICD10CM	Unspecified displaced fracture of surgical neck of right humerus, initial encounter for open fracture	trauma
S42.211D	ICD10CM	Unspecified displaced fracture of surgical neck of right humerus, subsequent encounter for fracture with routine healing	trauma
S42.211G	ICD10CM	Unspecified displaced fracture of surgical neck of right humerus, subsequent encounter for fracture with delayed healing	trauma
S42.211K	ICD10CM	Unspecified displaced fracture of surgical neck of right humerus, subsequent encounter for fracture with nonunion	trauma
S42.211P	ICD10CM	Unspecified displaced fracture of surgical neck of right humerus, subsequent encounter for fracture with malunion	trauma
S42.211S	ICD10CM	Unspecified displaced fracture of surgical neck of right humerus, sequela	trauma
S42.212	ICD10CM	Unspecified displaced fracture of surgical neck of left humerus	trauma
S42.212A	ICD10CM	Unspecified displaced fracture of surgical neck of left humerus, initial encounter for closed fracture	trauma
S42.212B	ICD10CM	Unspecified displaced fracture of surgical neck of left humerus, initial encounter for open fracture	trauma
S42.212D	ICD10CM	Unspecified displaced fracture of surgical neck of left humerus, subsequent encounter for fracture with routine healing	trauma
S42.212G	ICD10CM	Unspecified displaced fracture of surgical neck of left humerus, subsequent encounter for fracture with delayed healing	trauma
S42.212K	ICD10CM	Unspecified displaced fracture of surgical neck of left humerus, subsequent encounter for fracture with nonunion	trauma
S42.212P	ICD10CM	Unspecified displaced fracture of surgical neck of left humerus, subsequent encounter for fracture with malunion	trauma
S42.212S	ICD10CM	Unspecified displaced fracture of surgical neck of left humerus, sequela	trauma
S42.213	ICD10CM	Unspecified displaced fracture of surgical neck of unspecified humerus	trauma
S42.213A	ICD10CM	Unspecified displaced fracture of surgical neck of unspecified humerus, initial encounter for closed fracture	trauma
S42.213B	ICD10CM	Unspecified displaced fracture of surgical neck of unspecified humerus, initial encounter for open fracture	trauma
S42.213D	ICD10CM	Unspecified displaced fracture of surgical neck of unspecified humerus, subsequent encounter for fracture with routine healing	trauma
S42.213G	ICD10CM	Unspecified displaced fracture of surgical neck of unspecified humerus, subsequent encounter for fracture with delayed healing	trauma
S42.213K	ICD10CM	Unspecified displaced fracture of surgical neck of unspecified humerus, subsequent encounter for fracture with nonunion	trauma
S42.213P	ICD10CM	Unspecified displaced fracture of surgical neck of unspecified humerus, subsequent encounter for fracture with malunion	trauma
S42.213S	ICD10CM	Unspecified displaced fracture of surgical neck of unspecified humerus, sequela	trauma
S42.214	ICD10CM	Unspecified nondisplaced fracture of surgical neck of right humerus	trauma
S42.214A	ICD10CM	Unspecified nondisplaced fracture of surgical neck of right humerus, initial encounter for closed fracture	trauma
S42.214B	ICD10CM	Unspecified nondisplaced fracture of surgical neck of right humerus, initial encounter for open fracture	trauma
S42.214D	ICD10CM	Unspecified nondisplaced fracture of surgical neck of right humerus, subsequent encounter for fracture with routine healing	trauma
S42.214G	ICD10CM	Unspecified nondisplaced fracture of surgical neck of right humerus, subsequent encounter for fracture with delayed healing	trauma
S42.214K	ICD10CM	Unspecified nondisplaced fracture of surgical neck of right humerus, subsequent encounter for fracture with nonunion	trauma
S42.214P	ICD10CM	Unspecified nondisplaced fracture of surgical neck of right humerus, subsequent encounter for fracture with malunion	trauma
S42.214S	ICD10CM	Unspecified nondisplaced fracture of surgical neck of right humerus, sequela	trauma
S42.215	ICD10CM	Unspecified nondisplaced fracture of surgical neck of left humerus	trauma
S42.215A	ICD10CM	Unspecified nondisplaced fracture of surgical neck of left humerus, initial encounter for closed fracture	trauma
S42.215B	ICD10CM	Unspecified nondisplaced fracture of surgical neck of left humerus, initial encounter for open fracture	trauma
S42.215D	ICD10CM	Unspecified nondisplaced fracture of surgical neck of left humerus, subsequent encounter for fracture with routine healing	trauma
S42.215G	ICD10CM	Unspecified nondisplaced fracture of surgical neck of left humerus, subsequent encounter for fracture with delayed healing	trauma
S42.215K	ICD10CM	Unspecified nondisplaced fracture of surgical neck of left humerus, subsequent encounter for fracture with nonunion	trauma
S42.215P	ICD10CM	Unspecified nondisplaced fracture of surgical neck of left humerus, subsequent encounter for fracture with malunion	trauma
S42.215S	ICD10CM	Unspecified nondisplaced fracture of surgical neck of left humerus, sequela	trauma
S42.216	ICD10CM	Unspecified nondisplaced fracture of surgical neck of unspecified humerus	trauma
S42.216A	ICD10CM	Unspecified nondisplaced fracture of surgical neck of unspecified humerus, initial encounter for closed fracture	trauma
S42.216B	ICD10CM	Unspecified nondisplaced fracture of surgical neck of unspecified humerus, initial encounter for open fracture	trauma
S42.216D	ICD10CM	Unspecified nondisplaced fracture of surgical neck of unspecified humerus, subsequent encounter for fracture with routine healing	trauma
S42.216G	ICD10CM	Unspecified nondisplaced fracture of surgical neck of unspecified humerus, subsequent encounter for fracture with delayed healing	trauma
S42.216K	ICD10CM	Unspecified nondisplaced fracture of surgical neck of unspecified humerus, subsequent encounter for fracture with nonunion	trauma
S42.216P	ICD10CM	Unspecified nondisplaced fracture of surgical neck of unspecified humerus, subsequent encounter for fracture with malunion	trauma
S42.216S	ICD10CM	Unspecified nondisplaced fracture of surgical neck of unspecified humerus, sequela	trauma
S42.22	ICD10CM	2-part fracture of surgical neck of humerus	trauma
S42.221	ICD10CM	2-part displaced fracture of surgical neck of right humerus	trauma
S42.221A	ICD10CM	2-part displaced fracture of surgical neck of right humerus, initial encounter for closed fracture	trauma
S42.221B	ICD10CM	2-part displaced fracture of surgical neck of right humerus, initial encounter for open fracture	trauma
S42.221D	ICD10CM	2-part displaced fracture of surgical neck of right humerus, subsequent encounter for fracture with routine healing	trauma
S42.221G	ICD10CM	2-part displaced fracture of surgical neck of right humerus, subsequent encounter for fracture with delayed healing	trauma
S42.221K	ICD10CM	2-part displaced fracture of surgical neck of right humerus, subsequent encounter for fracture with nonunion	trauma
S42.221P	ICD10CM	2-part displaced fracture of surgical neck of right humerus, subsequent encounter for fracture with malunion	trauma
S42.221S	ICD10CM	2-part displaced fracture of surgical neck of right humerus, sequela	trauma
S42.222	ICD10CM	2-part displaced fracture of surgical neck of left humerus	trauma
S42.222A	ICD10CM	2-part displaced fracture of surgical neck of left humerus, initial encounter for closed fracture	trauma
S42.222B	ICD10CM	2-part displaced fracture of surgical neck of left humerus, initial encounter for open fracture	trauma
S42.222D	ICD10CM	2-part displaced fracture of surgical neck of left humerus, subsequent encounter for fracture with routine healing	trauma
S42.222G	ICD10CM	2-part displaced fracture of surgical neck of left humerus, subsequent encounter for fracture with delayed healing	trauma
S42.222K	ICD10CM	2-part displaced fracture of surgical neck of left humerus, subsequent encounter for fracture with nonunion	trauma
S42.222P	ICD10CM	2-part displaced fracture of surgical neck of left humerus, subsequent encounter for fracture with malunion	trauma
S42.222S	ICD10CM	2-part displaced fracture of surgical neck of left humerus, sequela	trauma
S42.223	ICD10CM	2-part displaced fracture of surgical neck of unspecified humerus	trauma
S42.223A	ICD10CM	2-part displaced fracture of surgical neck of unspecified humerus, initial encounter for closed fracture	trauma
S42.223B	ICD10CM	2-part displaced fracture of surgical neck of unspecified humerus, initial encounter for open fracture	trauma
S42.223D	ICD10CM	2-part displaced fracture of surgical neck of unspecified humerus, subsequent encounter for fracture with routine healing	trauma
S42.223G	ICD10CM	2-part displaced fracture of surgical neck of unspecified humerus, subsequent encounter for fracture with delayed healing	trauma
S42.223K	ICD10CM	2-part displaced fracture of surgical neck of unspecified humerus, subsequent encounter for fracture with nonunion	trauma
S42.223P	ICD10CM	2-part displaced fracture of surgical neck of unspecified humerus, subsequent encounter for fracture with malunion	trauma
S42.223S	ICD10CM	2-part displaced fracture of surgical neck of unspecified humerus, sequela	trauma
S42.224	ICD10CM	2-part nondisplaced fracture of surgical neck of right humerus	trauma
S42.224A	ICD10CM	2-part nondisplaced fracture of surgical neck of right humerus, initial encounter for closed fracture	trauma
S42.224B	ICD10CM	2-part nondisplaced fracture of surgical neck of right humerus, initial encounter for open fracture	trauma
S42.224D	ICD10CM	2-part nondisplaced fracture of surgical neck of right humerus, subsequent encounter for fracture with routine healing	trauma
S42.224G	ICD10CM	2-part nondisplaced fracture of surgical neck of right humerus, subsequent encounter for fracture with delayed healing	trauma
S42.224K	ICD10CM	2-part nondisplaced fracture of surgical neck of right humerus, subsequent encounter for fracture with nonunion	trauma
S42.224P	ICD10CM	2-part nondisplaced fracture of surgical neck of right humerus, subsequent encounter for fracture with malunion	trauma
S42.224S	ICD10CM	2-part nondisplaced fracture of surgical neck of right humerus, sequela	trauma
S42.225	ICD10CM	2-part nondisplaced fracture of surgical neck of left humerus	trauma
S42.225A	ICD10CM	2-part nondisplaced fracture of surgical neck of left humerus, initial encounter for closed fracture	trauma
S42.225B	ICD10CM	2-part nondisplaced fracture of surgical neck of left humerus, initial encounter for open fracture	trauma
S42.225D	ICD10CM	2-part nondisplaced fracture of surgical neck of left humerus, subsequent encounter for fracture with routine healing	trauma
S42.225G	ICD10CM	2-part nondisplaced fracture of surgical neck of left humerus, subsequent encounter for fracture with delayed healing	trauma
S42.225K	ICD10CM	2-part nondisplaced fracture of surgical neck of left humerus, subsequent encounter for fracture with nonunion	trauma
S42.225P	ICD10CM	2-part nondisplaced fracture of surgical neck of left humerus, subsequent encounter for fracture with malunion	trauma
S42.225S	ICD10CM	2-part nondisplaced fracture of surgical neck of left humerus, sequela	trauma
S42.226	ICD10CM	2-part nondisplaced fracture of surgical neck of unspecified humerus	trauma
S42.226A	ICD10CM	2-part nondisplaced fracture of surgical neck of unspecified humerus, initial encounter for closed fracture	trauma
S42.226B	ICD10CM	2-part nondisplaced fracture of surgical neck of unspecified humerus, initial encounter for open fracture	trauma
S42.226D	ICD10CM	2-part nondisplaced fracture of surgical neck of unspecified humerus, subsequent encounter for fracture with routine healing	trauma
S42.226G	ICD10CM	2-part nondisplaced fracture of surgical neck of unspecified humerus, subsequent encounter for fracture with delayed healing	trauma
S42.226K	ICD10CM	2-part nondisplaced fracture of surgical neck of unspecified humerus, subsequent encounter for fracture with nonunion	trauma
S42.226P	ICD10CM	2-part nondisplaced fracture of surgical neck of unspecified humerus, subsequent encounter for fracture with malunion	trauma
S42.226S	ICD10CM	2-part nondisplaced fracture of surgical neck of unspecified humerus, sequela	trauma
S42.23	ICD10CM	3-part fracture of surgical neck of humerus	trauma
S42.231	ICD10CM	3-part fracture of surgical neck of right humerus	trauma
S42.231A	ICD10CM	3-part fracture of surgical neck of right humerus, initial encounter for closed fracture	trauma
S42.231B	ICD10CM	3-part fracture of surgical neck of right humerus, initial encounter for open fracture	trauma
S42.231D	ICD10CM	3-part fracture of surgical neck of right humerus, subsequent encounter for fracture with routine healing	trauma
S42.231G	ICD10CM	3-part fracture of surgical neck of right humerus, subsequent encounter for fracture with delayed healing	trauma
S42.231K	ICD10CM	3-part fracture of surgical neck of right humerus, subsequent encounter for fracture with nonunion	trauma
S42.231P	ICD10CM	3-part fracture of surgical neck of right humerus, subsequent encounter for fracture with malunion	trauma
S42.231S	ICD10CM	3-part fracture of surgical neck of right humerus, sequela	trauma
S42.232	ICD10CM	3-part fracture of surgical neck of left humerus	trauma
S42.232A	ICD10CM	3-part fracture of surgical neck of left humerus, initial encounter for closed fracture	trauma
S42.232B	ICD10CM	3-part fracture of surgical neck of left humerus, initial encounter for open fracture	trauma
S42.232D	ICD10CM	3-part fracture of surgical neck of left humerus, subsequent encounter for fracture with routine healing	trauma
S42.232G	ICD10CM	3-part fracture of surgical neck of left humerus, subsequent encounter for fracture with delayed healing	trauma
S42.232K	ICD10CM	3-part fracture of surgical neck of left humerus, subsequent encounter for fracture with nonunion	trauma
S42.232P	ICD10CM	3-part fracture of surgical neck of left humerus, subsequent encounter for fracture with malunion	trauma
S42.232S	ICD10CM	3-part fracture of surgical neck of left humerus, sequela	trauma
S42.239	ICD10CM	3-part fracture of surgical neck of unspecified humerus	trauma
S42.239A	ICD10CM	3-part fracture of surgical neck of unspecified humerus, initial encounter for closed fracture	trauma
S42.239B	ICD10CM	3-part fracture of surgical neck of unspecified humerus, initial encounter for open fracture	trauma
S42.239D	ICD10CM	3-part fracture of surgical neck of unspecified humerus, subsequent encounter for fracture with routine healing	trauma
S42.239G	ICD10CM	3-part fracture of surgical neck of unspecified humerus, subsequent encounter for fracture with delayed healing	trauma
S42.239K	ICD10CM	3-part fracture of surgical neck of unspecified humerus, subsequent encounter for fracture with nonunion	trauma
S42.239P	ICD10CM	3-part fracture of surgical neck of unspecified humerus, subsequent encounter for fracture with malunion	trauma
S42.239S	ICD10CM	3-part fracture of surgical neck of unspecified humerus, sequela	trauma
S42.24	ICD10CM	4-part fracture of surgical neck of humerus	trauma
S42.241	ICD10CM	4-part fracture of surgical neck of right humerus	trauma
S42.241A	ICD10CM	4-part fracture of surgical neck of right humerus, initial encounter for closed fracture	trauma
S42.241B	ICD10CM	4-part fracture of surgical neck of right humerus, initial encounter for open fracture	trauma
S42.241D	ICD10CM	4-part fracture of surgical neck of right humerus, subsequent encounter for fracture with routine healing	trauma
S42.241G	ICD10CM	4-part fracture of surgical neck of right humerus, subsequent encounter for fracture with delayed healing	trauma
S42.241K	ICD10CM	4-part fracture of surgical neck of right humerus, subsequent encounter for fracture with nonunion	trauma
S42.241P	ICD10CM	4-part fracture of surgical neck of right humerus, subsequent encounter for fracture with malunion	trauma
S42.241S	ICD10CM	4-part fracture of surgical neck of right humerus, sequela	trauma
S42.242	ICD10CM	4-part fracture of surgical neck of left humerus	trauma
S42.242A	ICD10CM	4-part fracture of surgical neck of left humerus, initial encounter for closed fracture	trauma
S42.242B	ICD10CM	4-part fracture of surgical neck of left humerus, initial encounter for open fracture	trauma
S42.242D	ICD10CM	4-part fracture of surgical neck of left humerus, subsequent encounter for fracture with routine healing	trauma
S42.242G	ICD10CM	4-part fracture of surgical neck of left humerus, subsequent encounter for fracture with delayed healing	trauma
S42.242K	ICD10CM	4-part fracture of surgical neck of left humerus, subsequent encounter for fracture with nonunion	trauma
S42.242P	ICD10CM	4-part fracture of surgical neck of left humerus, subsequent encounter for fracture with malunion	trauma
S42.242S	ICD10CM	4-part fracture of surgical neck of left humerus, sequela	trauma
S42.249	ICD10CM	4-part fracture of surgical neck of unspecified humerus	trauma
S42.249A	ICD10CM	4-part fracture of surgical neck of unspecified humerus, initial encounter for closed fracture	trauma
S42.249B	ICD10CM	4-part fracture of surgical neck of unspecified humerus, initial encounter for open fracture	trauma
S42.249D	ICD10CM	4-part fracture of surgical neck of unspecified humerus, subsequent encounter for fracture with routine healing	trauma
S42.249G	ICD10CM	4-part fracture of surgical neck of unspecified humerus, subsequent encounter for fracture with delayed healing	trauma
S42.249K	ICD10CM	4-part fracture of surgical neck of unspecified humerus, subsequent encounter for fracture with nonunion	trauma
S42.249P	ICD10CM	4-part fracture of surgical neck of unspecified humerus, subsequent encounter for fracture with malunion	trauma
S42.249S	ICD10CM	4-part fracture of surgical neck of unspecified humerus, sequela	trauma
S42.25	ICD10CM	Fracture of greater tuberosity of humerus	trauma
S42.251	ICD10CM	Displaced fracture of greater tuberosity of right humerus	trauma
S42.251A	ICD10CM	Displaced fracture of greater tuberosity of right humerus, initial encounter for closed fracture	trauma
S42.251B	ICD10CM	Displaced fracture of greater tuberosity of right humerus, initial encounter for open fracture	trauma
S42.251D	ICD10CM	Displaced fracture of greater tuberosity of right humerus, subsequent encounter for fracture with routine healing	trauma
S42.251G	ICD10CM	Displaced fracture of greater tuberosity of right humerus, subsequent encounter for fracture with delayed healing	trauma
S42.251K	ICD10CM	Displaced fracture of greater tuberosity of right humerus, subsequent encounter for fracture with nonunion	trauma
S42.251P	ICD10CM	Displaced fracture of greater tuberosity of right humerus, subsequent encounter for fracture with malunion	trauma
S42.251S	ICD10CM	Displaced fracture of greater tuberosity of right humerus, sequela	trauma
S42.252	ICD10CM	Displaced fracture of greater tuberosity of left humerus	trauma
S42.252A	ICD10CM	Displaced fracture of greater tuberosity of left humerus, initial encounter for closed fracture	trauma
S42.252B	ICD10CM	Displaced fracture of greater tuberosity of left humerus, initial encounter for open fracture	trauma
S42.252D	ICD10CM	Displaced fracture of greater tuberosity of left humerus, subsequent encounter for fracture with routine healing	trauma
S42.252G	ICD10CM	Displaced fracture of greater tuberosity of left humerus, subsequent encounter for fracture with delayed healing	trauma
S42.252K	ICD10CM	Displaced fracture of greater tuberosity of left humerus, subsequent encounter for fracture with nonunion	trauma
S42.252P	ICD10CM	Displaced fracture of greater tuberosity of left humerus, subsequent encounter for fracture with malunion	trauma
S42.252S	ICD10CM	Displaced fracture of greater tuberosity of left humerus, sequela	trauma
S42.253	ICD10CM	Displaced fracture of greater tuberosity of unspecified humerus	trauma
S42.253A	ICD10CM	Displaced fracture of greater tuberosity of unspecified humerus, initial encounter for closed fracture	trauma
S42.253B	ICD10CM	Displaced fracture of greater tuberosity of unspecified humerus, initial encounter for open fracture	trauma
S42.253D	ICD10CM	Displaced fracture of greater tuberosity of unspecified humerus, subsequent encounter for fracture with routine healing	trauma
S42.253G	ICD10CM	Displaced fracture of greater tuberosity of unspecified humerus, subsequent encounter for fracture with delayed healing	trauma
S42.253K	ICD10CM	Displaced fracture of greater tuberosity of unspecified humerus, subsequent encounter for fracture with nonunion	trauma
S42.253P	ICD10CM	Displaced fracture of greater tuberosity of unspecified humerus, subsequent encounter for fracture with malunion	trauma
S42.253S	ICD10CM	Displaced fracture of greater tuberosity of unspecified humerus, sequela	trauma
S42.254	ICD10CM	Nondisplaced fracture of greater tuberosity of right humerus	trauma
S42.254A	ICD10CM	Nondisplaced fracture of greater tuberosity of right humerus, initial encounter for closed fracture	trauma
S42.254B	ICD10CM	Nondisplaced fracture of greater tuberosity of right humerus, initial encounter for open fracture	trauma
S42.254D	ICD10CM	Nondisplaced fracture of greater tuberosity of right humerus, subsequent encounter for fracture with routine healing	trauma
S42.254G	ICD10CM	Nondisplaced fracture of greater tuberosity of right humerus, subsequent encounter for fracture with delayed healing	trauma
S42.254K	ICD10CM	Nondisplaced fracture of greater tuberosity of right humerus, subsequent encounter for fracture with nonunion	trauma
S42.254P	ICD10CM	Nondisplaced fracture of greater tuberosity of right humerus, subsequent encounter for fracture with malunion	trauma
S42.254S	ICD10CM	Nondisplaced fracture of greater tuberosity of right humerus, sequela	trauma
S42.255	ICD10CM	Nondisplaced fracture of greater tuberosity of left humerus	trauma
S42.255A	ICD10CM	Nondisplaced fracture of greater tuberosity of left humerus, initial encounter for closed fracture	trauma
S42.255B	ICD10CM	Nondisplaced fracture of greater tuberosity of left humerus, initial encounter for open fracture	trauma
S42.255D	ICD10CM	Nondisplaced fracture of greater tuberosity of left humerus, subsequent encounter for fracture with routine healing	trauma
S42.255G	ICD10CM	Nondisplaced fracture of greater tuberosity of left humerus, subsequent encounter for fracture with delayed healing	trauma
S42.255K	ICD10CM	Nondisplaced fracture of greater tuberosity of left humerus, subsequent encounter for fracture with nonunion	trauma
S42.255P	ICD10CM	Nondisplaced fracture of greater tuberosity of left humerus, subsequent encounter for fracture with malunion	trauma
S42.255S	ICD10CM	Nondisplaced fracture of greater tuberosity of left humerus, sequela	trauma
S42.256	ICD10CM	Nondisplaced fracture of greater tuberosity of unspecified humerus	trauma
S42.256A	ICD10CM	Nondisplaced fracture of greater tuberosity of unspecified humerus, initial encounter for closed fracture	trauma
S42.256B	ICD10CM	Nondisplaced fracture of greater tuberosity of unspecified humerus, initial encounter for open fracture	trauma
S42.256D	ICD10CM	Nondisplaced fracture of greater tuberosity of unspecified humerus, subsequent encounter for fracture with routine healing	trauma
S42.256G	ICD10CM	Nondisplaced fracture of greater tuberosity of unspecified humerus, subsequent encounter for fracture with delayed healing	trauma
S42.256K	ICD10CM	Nondisplaced fracture of greater tuberosity of unspecified humerus, subsequent encounter for fracture with nonunion	trauma
S42.256P	ICD10CM	Nondisplaced fracture of greater tuberosity of unspecified humerus, subsequent encounter for fracture with malunion	trauma
S42.256S	ICD10CM	Nondisplaced fracture of greater tuberosity of unspecified humerus, sequela	trauma
S42.26	ICD10CM	Fracture of lesser tuberosity of humerus	trauma
S42.261	ICD10CM	Displaced fracture of lesser tuberosity of right humerus	trauma
S42.261A	ICD10CM	Displaced fracture of lesser tuberosity of right humerus, initial encounter for closed fracture	trauma
S42.261B	ICD10CM	Displaced fracture of lesser tuberosity of right humerus, initial encounter for open fracture	trauma
S42.261D	ICD10CM	Displaced fracture of lesser tuberosity of right humerus, subsequent encounter for fracture with routine healing	trauma
S42.261G	ICD10CM	Displaced fracture of lesser tuberosity of right humerus, subsequent encounter for fracture with delayed healing	trauma
S42.261K	ICD10CM	Displaced fracture of lesser tuberosity of right humerus, subsequent encounter for fracture with nonunion	trauma
S42.261P	ICD10CM	Displaced fracture of lesser tuberosity of right humerus, subsequent encounter for fracture with malunion	trauma
S42.261S	ICD10CM	Displaced fracture of lesser tuberosity of right humerus, sequela	trauma
S42.262	ICD10CM	Displaced fracture of lesser tuberosity of left humerus	trauma
S42.262A	ICD10CM	Displaced fracture of lesser tuberosity of left humerus, initial encounter for closed fracture	trauma
S42.262B	ICD10CM	Displaced fracture of lesser tuberosity of left humerus, initial encounter for open fracture	trauma
S42.262D	ICD10CM	Displaced fracture of lesser tuberosity of left humerus, subsequent encounter for fracture with routine healing	trauma
S42.262G	ICD10CM	Displaced fracture of lesser tuberosity of left humerus, subsequent encounter for fracture with delayed healing	trauma
S42.262K	ICD10CM	Displaced fracture of lesser tuberosity of left humerus, subsequent encounter for fracture with nonunion	trauma
S42.262P	ICD10CM	Displaced fracture of lesser tuberosity of left humerus, subsequent encounter for fracture with malunion	trauma
S42.262S	ICD10CM	Displaced fracture of lesser tuberosity of left humerus, sequela	trauma
S42.263	ICD10CM	Displaced fracture of lesser tuberosity of unspecified humerus	trauma
S42.263A	ICD10CM	Displaced fracture of lesser tuberosity of unspecified humerus, initial encounter for closed fracture	trauma
S42.263B	ICD10CM	Displaced fracture of lesser tuberosity of unspecified humerus, initial encounter for open fracture	trauma
S42.263D	ICD10CM	Displaced fracture of lesser tuberosity of unspecified humerus, subsequent encounter for fracture with routine healing	trauma
S42.263G	ICD10CM	Displaced fracture of lesser tuberosity of unspecified humerus, subsequent encounter for fracture with delayed healing	trauma
S42.263K	ICD10CM	Displaced fracture of lesser tuberosity of unspecified humerus, subsequent encounter for fracture with nonunion	trauma
S42.263P	ICD10CM	Displaced fracture of lesser tuberosity of unspecified humerus, subsequent encounter for fracture with malunion	trauma
S42.263S	ICD10CM	Displaced fracture of lesser tuberosity of unspecified humerus, sequela	trauma
S42.264	ICD10CM	Nondisplaced fracture of lesser tuberosity of right humerus	trauma
S42.264A	ICD10CM	Nondisplaced fracture of lesser tuberosity of right humerus, initial encounter for closed fracture	trauma
S42.264B	ICD10CM	Nondisplaced fracture of lesser tuberosity of right humerus, initial encounter for open fracture	trauma
S42.264D	ICD10CM	Nondisplaced fracture of lesser tuberosity of right humerus, subsequent encounter for fracture with routine healing	trauma
S42.264G	ICD10CM	Nondisplaced fracture of lesser tuberosity of right humerus, subsequent encounter for fracture with delayed healing	trauma
S42.264K	ICD10CM	Nondisplaced fracture of lesser tuberosity of right humerus, subsequent encounter for fracture with nonunion	trauma
S42.264P	ICD10CM	Nondisplaced fracture of lesser tuberosity of right humerus, subsequent encounter for fracture with malunion	trauma
S42.264S	ICD10CM	Nondisplaced fracture of lesser tuberosity of right humerus, sequela	trauma
S42.265	ICD10CM	Nondisplaced fracture of lesser tuberosity of left humerus	trauma
S42.265A	ICD10CM	Nondisplaced fracture of lesser tuberosity of left humerus, initial encounter for closed fracture	trauma
S42.265B	ICD10CM	Nondisplaced fracture of lesser tuberosity of left humerus, initial encounter for open fracture	trauma
S42.265D	ICD10CM	Nondisplaced fracture of lesser tuberosity of left humerus, subsequent encounter for fracture with routine healing	trauma
S42.265G	ICD10CM	Nondisplaced fracture of lesser tuberosity of left humerus, subsequent encounter for fracture with delayed healing	trauma
S42.265K	ICD10CM	Nondisplaced fracture of lesser tuberosity of left humerus, subsequent encounter for fracture with nonunion	trauma
S42.265P	ICD10CM	Nondisplaced fracture of lesser tuberosity of left humerus, subsequent encounter for fracture with malunion	trauma
S42.265S	ICD10CM	Nondisplaced fracture of lesser tuberosity of left humerus, sequela	trauma
S42.266	ICD10CM	Nondisplaced fracture of lesser tuberosity of unspecified humerus	trauma
S42.266A	ICD10CM	Nondisplaced fracture of lesser tuberosity of unspecified humerus, initial encounter for closed fracture	trauma
S42.266B	ICD10CM	Nondisplaced fracture of lesser tuberosity of unspecified humerus, initial encounter for open fracture	trauma
S42.266D	ICD10CM	Nondisplaced fracture of lesser tuberosity of unspecified humerus, subsequent encounter for fracture with routine healing	trauma
S42.266G	ICD10CM	Nondisplaced fracture of lesser tuberosity of unspecified humerus, subsequent encounter for fracture with delayed healing	trauma
S42.266K	ICD10CM	Nondisplaced fracture of lesser tuberosity of unspecified humerus, subsequent encounter for fracture with nonunion	trauma
S42.266P	ICD10CM	Nondisplaced fracture of lesser tuberosity of unspecified humerus, subsequent encounter for fracture with malunion	trauma
S42.266S	ICD10CM	Nondisplaced fracture of lesser tuberosity of unspecified humerus, sequela	trauma
S42.27	ICD10CM	Torus fracture of upper end of humerus	trauma
S42.271	ICD10CM	Torus fracture of upper end of right humerus	trauma
S42.271A	ICD10CM	Torus fracture of upper end of right humerus, initial encounter for closed fracture	trauma
S42.271D	ICD10CM	Torus fracture of upper end of right humerus, subsequent encounter for fracture with routine healing	trauma
S42.271G	ICD10CM	Torus fracture of upper end of right humerus, subsequent encounter for fracture with delayed healing	trauma
S42.271K	ICD10CM	Torus fracture of upper end of right humerus, subsequent encounter for fracture with nonunion	trauma
S42.271P	ICD10CM	Torus fracture of upper end of right humerus, subsequent encounter for fracture with malunion	trauma
S42.271S	ICD10CM	Torus fracture of upper end of right humerus, sequela	trauma
S42.272	ICD10CM	Torus fracture of upper end of left humerus	trauma
S42.272A	ICD10CM	Torus fracture of upper end of left humerus, initial encounter for closed fracture	trauma
S42.272D	ICD10CM	Torus fracture of upper end of left humerus, subsequent encounter for fracture with routine healing	trauma
S42.272G	ICD10CM	Torus fracture of upper end of left humerus, subsequent encounter for fracture with delayed healing	trauma
S42.272K	ICD10CM	Torus fracture of upper end of left humerus, subsequent encounter for fracture with nonunion	trauma
S42.272P	ICD10CM	Torus fracture of upper end of left humerus, subsequent encounter for fracture with malunion	trauma
S42.272S	ICD10CM	Torus fracture of upper end of left humerus, sequela	trauma
S42.279	ICD10CM	Torus fracture of upper end of unspecified humerus	trauma
S42.279A	ICD10CM	Torus fracture of upper end of unspecified humerus, initial encounter for closed fracture	trauma
S42.279D	ICD10CM	Torus fracture of upper end of unspecified humerus, subsequent encounter for fracture with routine healing	trauma
S42.279G	ICD10CM	Torus fracture of upper end of unspecified humerus, subsequent encounter for fracture with delayed healing	trauma
S42.279K	ICD10CM	Torus fracture of upper end of unspecified humerus, subsequent encounter for fracture with nonunion	trauma
S42.279P	ICD10CM	Torus fracture of upper end of unspecified humerus, subsequent encounter for fracture with malunion	trauma
S42.279S	ICD10CM	Torus fracture of upper end of unspecified humerus, sequela	trauma
S42.29	ICD10CM	Other fracture of upper end of humerus	trauma
S42.291	ICD10CM	Other displaced fracture of upper end of right humerus	trauma
S42.291A	ICD10CM	Other displaced fracture of upper end of right humerus, initial encounter for closed fracture	trauma
S42.291B	ICD10CM	Other displaced fracture of upper end of right humerus, initial encounter for open fracture	trauma
S42.291D	ICD10CM	Other displaced fracture of upper end of right humerus, subsequent encounter for fracture with routine healing	trauma
S42.291G	ICD10CM	Other displaced fracture of upper end of right humerus, subsequent encounter for fracture with delayed healing	trauma
S42.291K	ICD10CM	Other displaced fracture of upper end of right humerus, subsequent encounter for fracture with nonunion	trauma
S42.291P	ICD10CM	Other displaced fracture of upper end of right humerus, subsequent encounter for fracture with malunion	trauma
S42.291S	ICD10CM	Other displaced fracture of upper end of right humerus, sequela	trauma
S42.292	ICD10CM	Other displaced fracture of upper end of left humerus	trauma
S42.292A	ICD10CM	Other displaced fracture of upper end of left humerus, initial encounter for closed fracture	trauma
S42.292B	ICD10CM	Other displaced fracture of upper end of left humerus, initial encounter for open fracture	trauma
S42.292D	ICD10CM	Other displaced fracture of upper end of left humerus, subsequent encounter for fracture with routine healing	trauma
S42.292G	ICD10CM	Other displaced fracture of upper end of left humerus, subsequent encounter for fracture with delayed healing	trauma
S42.292K	ICD10CM	Other displaced fracture of upper end of left humerus, subsequent encounter for fracture with nonunion	trauma
S42.292P	ICD10CM	Other displaced fracture of upper end of left humerus, subsequent encounter for fracture with malunion	trauma
S42.292S	ICD10CM	Other displaced fracture of upper end of left humerus, sequela	trauma
S42.293	ICD10CM	Other displaced fracture of upper end of unspecified humerus	trauma
S42.293A	ICD10CM	Other displaced fracture of upper end of unspecified humerus, initial encounter for closed fracture	trauma
S42.293B	ICD10CM	Other displaced fracture of upper end of unspecified humerus, initial encounter for open fracture	trauma
S42.293D	ICD10CM	Other displaced fracture of upper end of unspecified humerus, subsequent encounter for fracture with routine healing	trauma
S42.293G	ICD10CM	Other displaced fracture of upper end of unspecified humerus, subsequent encounter for fracture with delayed healing	trauma
S42.293K	ICD10CM	Other displaced fracture of upper end of unspecified humerus, subsequent encounter for fracture with nonunion	trauma
S42.293P	ICD10CM	Other displaced fracture of upper end of unspecified humerus, subsequent encounter for fracture with malunion	trauma
S42.293S	ICD10CM	Other displaced fracture of upper end of unspecified humerus, sequela	trauma
S42.294	ICD10CM	Other nondisplaced fracture of upper end of right humerus	trauma
S42.294A	ICD10CM	Other nondisplaced fracture of upper end of right humerus, initial encounter for closed fracture	trauma
S42.294B	ICD10CM	Other nondisplaced fracture of upper end of right humerus, initial encounter for open fracture	trauma
S42.294D	ICD10CM	Other nondisplaced fracture of upper end of right humerus, subsequent encounter for fracture with routine healing	trauma
S42.294G	ICD10CM	Other nondisplaced fracture of upper end of right humerus, subsequent encounter for fracture with delayed healing	trauma
S42.294K	ICD10CM	Other nondisplaced fracture of upper end of right humerus, subsequent encounter for fracture with nonunion	trauma
S42.294P	ICD10CM	Other nondisplaced fracture of upper end of right humerus, subsequent encounter for fracture with malunion	trauma
S42.294S	ICD10CM	Other nondisplaced fracture of upper end of right humerus, sequela	trauma
S42.295	ICD10CM	Other nondisplaced fracture of upper end of left humerus	trauma
S42.295A	ICD10CM	Other nondisplaced fracture of upper end of left humerus, initial encounter for closed fracture	trauma
S42.295B	ICD10CM	Other nondisplaced fracture of upper end of left humerus, initial encounter for open fracture	trauma
S42.295D	ICD10CM	Other nondisplaced fracture of upper end of left humerus, subsequent encounter for fracture with routine healing	trauma
S42.295G	ICD10CM	Other nondisplaced fracture of upper end of left humerus, subsequent encounter for fracture with delayed healing	trauma
S42.295K	ICD10CM	Other nondisplaced fracture of upper end of left humerus, subsequent encounter for fracture with nonunion	trauma
S42.295P	ICD10CM	Other nondisplaced fracture of upper end of left humerus, subsequent encounter for fracture with malunion	trauma
S42.295S	ICD10CM	Other nondisplaced fracture of upper end of left humerus, sequela	trauma
S42.296	ICD10CM	Other nondisplaced fracture of upper end of unspecified humerus	trauma
S42.296A	ICD10CM	Other nondisplaced fracture of upper end of unspecified humerus, initial encounter for closed fracture	trauma
S42.296B	ICD10CM	Other nondisplaced fracture of upper end of unspecified humerus, initial encounter for open fracture	trauma
S42.296D	ICD10CM	Other nondisplaced fracture of upper end of unspecified humerus, subsequent encounter for fracture with routine healing	trauma
S42.296G	ICD10CM	Other nondisplaced fracture of upper end of unspecified humerus, subsequent encounter for fracture with delayed healing	trauma
S42.296K	ICD10CM	Other nondisplaced fracture of upper end of unspecified humerus, subsequent encounter for fracture with nonunion	trauma
S42.296P	ICD10CM	Other nondisplaced fracture of upper end of unspecified humerus, subsequent encounter for fracture with malunion	trauma
S42.296S	ICD10CM	Other nondisplaced fracture of upper end of unspecified humerus, sequela	trauma
S42.3	ICD10CM	Fracture of shaft of humerus	trauma
S42.30	ICD10CM	Unspecified fracture of shaft of humerus	trauma
S42.301	ICD10CM	Unspecified fracture of shaft of humerus, right arm	trauma
S42.301A	ICD10CM	Unspecified fracture of shaft of humerus, right arm, initial encounter for closed fracture	trauma
S42.301B	ICD10CM	Unspecified fracture of shaft of humerus, right arm, initial encounter for open fracture	trauma
S42.301D	ICD10CM	Unspecified fracture of shaft of humerus, right arm, subsequent encounter for fracture with routine healing	trauma
S42.301G	ICD10CM	Unspecified fracture of shaft of humerus, right arm, subsequent encounter for fracture with delayed healing	trauma
S42.301K	ICD10CM	Unspecified fracture of shaft of humerus, right arm, subsequent encounter for fracture with nonunion	trauma
S42.301P	ICD10CM	Unspecified fracture of shaft of humerus, right arm, subsequent encounter for fracture with malunion	trauma
S42.301S	ICD10CM	Unspecified fracture of shaft of humerus, right arm, sequela	trauma
S42.302	ICD10CM	Unspecified fracture of shaft of humerus, left arm	trauma
S42.302A	ICD10CM	Unspecified fracture of shaft of humerus, left arm, initial encounter for closed fracture	trauma
S42.302B	ICD10CM	Unspecified fracture of shaft of humerus, left arm, initial encounter for open fracture	trauma
S42.302D	ICD10CM	Unspecified fracture of shaft of humerus, left arm, subsequent encounter for fracture with routine healing	trauma
S42.302G	ICD10CM	Unspecified fracture of shaft of humerus, left arm, subsequent encounter for fracture with delayed healing	trauma
S42.302K	ICD10CM	Unspecified fracture of shaft of humerus, left arm, subsequent encounter for fracture with nonunion	trauma
S42.302P	ICD10CM	Unspecified fracture of shaft of humerus, left arm, subsequent encounter for fracture with malunion	trauma
S42.302S	ICD10CM	Unspecified fracture of shaft of humerus, left arm, sequela	trauma
S42.309	ICD10CM	Unspecified fracture of shaft of humerus, unspecified arm	trauma
S42.309A	ICD10CM	Unspecified fracture of shaft of humerus, unspecified arm, initial encounter for closed fracture	trauma
S42.309B	ICD10CM	Unspecified fracture of shaft of humerus, unspecified arm, initial encounter for open fracture	trauma
S42.309D	ICD10CM	Unspecified fracture of shaft of humerus, unspecified arm, subsequent encounter for fracture with routine healing	trauma
S42.309G	ICD10CM	Unspecified fracture of shaft of humerus, unspecified arm, subsequent encounter for fracture with delayed healing	trauma
S42.309K	ICD10CM	Unspecified fracture of shaft of humerus, unspecified arm, subsequent encounter for fracture with nonunion	trauma
S42.309P	ICD10CM	Unspecified fracture of shaft of humerus, unspecified arm, subsequent encounter for fracture with malunion	trauma
S42.309S	ICD10CM	Unspecified fracture of shaft of humerus, unspecified arm, sequela	trauma
S42.31	ICD10CM	Greenstick fracture of shaft of humerus	trauma
S42.311	ICD10CM	Greenstick fracture of shaft of humerus, right arm	trauma
S42.311A	ICD10CM	Greenstick fracture of shaft of humerus, right arm, initial encounter for closed fracture	trauma
S42.311D	ICD10CM	Greenstick fracture of shaft of humerus, right arm, subsequent encounter for fracture with routine healing	trauma
S42.311G	ICD10CM	Greenstick fracture of shaft of humerus, right arm, subsequent encounter for fracture with delayed healing	trauma
S42.311K	ICD10CM	Greenstick fracture of shaft of humerus, right arm, subsequent encounter for fracture with nonunion	trauma
S42.311P	ICD10CM	Greenstick fracture of shaft of humerus, right arm, subsequent encounter for fracture with malunion	trauma
S42.311S	ICD10CM	Greenstick fracture of shaft of humerus, right arm, sequela	trauma
S42.312	ICD10CM	Greenstick fracture of shaft of humerus, left arm	trauma
S42.312A	ICD10CM	Greenstick fracture of shaft of humerus, left arm, initial encounter for closed fracture	trauma
S42.312D	ICD10CM	Greenstick fracture of shaft of humerus, left arm, subsequent encounter for fracture with routine healing	trauma
S42.312G	ICD10CM	Greenstick fracture of shaft of humerus, left arm, subsequent encounter for fracture with delayed healing	trauma
S42.312K	ICD10CM	Greenstick fracture of shaft of humerus, left arm, subsequent encounter for fracture with nonunion	trauma
S42.312P	ICD10CM	Greenstick fracture of shaft of humerus, left arm, subsequent encounter for fracture with malunion	trauma
S42.312S	ICD10CM	Greenstick fracture of shaft of humerus, left arm, sequela	trauma
S42.319	ICD10CM	Greenstick fracture of shaft of humerus, unspecified arm	trauma
S42.319A	ICD10CM	Greenstick fracture of shaft of humerus, unspecified arm, initial encounter for closed fracture	trauma
S42.319D	ICD10CM	Greenstick fracture of shaft of humerus, unspecified arm, subsequent encounter for fracture with routine healing	trauma
S42.319G	ICD10CM	Greenstick fracture of shaft of humerus, unspecified arm, subsequent encounter for fracture with delayed healing	trauma
S42.319K	ICD10CM	Greenstick fracture of shaft of humerus, unspecified arm, subsequent encounter for fracture with nonunion	trauma
S42.319P	ICD10CM	Greenstick fracture of shaft of humerus, unspecified arm, subsequent encounter for fracture with malunion	trauma
S42.319S	ICD10CM	Greenstick fracture of shaft of humerus, unspecified arm, sequela	trauma
S42.32	ICD10CM	Transverse fracture of shaft of humerus	trauma
S42.321	ICD10CM	Displaced transverse fracture of shaft of humerus, right arm	trauma
S42.321A	ICD10CM	Displaced transverse fracture of shaft of humerus, right arm, initial encounter for closed fracture	trauma
S42.321B	ICD10CM	Displaced transverse fracture of shaft of humerus, right arm, initial encounter for open fracture	trauma
S42.321D	ICD10CM	Displaced transverse fracture of shaft of humerus, right arm, subsequent encounter for fracture with routine healing	trauma
S42.321G	ICD10CM	Displaced transverse fracture of shaft of humerus, right arm, subsequent encounter for fracture with delayed healing	trauma
S42.321K	ICD10CM	Displaced transverse fracture of shaft of humerus, right arm, subsequent encounter for fracture with nonunion	trauma
S42.321P	ICD10CM	Displaced transverse fracture of shaft of humerus, right arm, subsequent encounter for fracture with malunion	trauma
S42.321S	ICD10CM	Displaced transverse fracture of shaft of humerus, right arm, sequela	trauma
S42.322	ICD10CM	Displaced transverse fracture of shaft of humerus, left arm	trauma
S42.322A	ICD10CM	Displaced transverse fracture of shaft of humerus, left arm, initial encounter for closed fracture	trauma
S42.322B	ICD10CM	Displaced transverse fracture of shaft of humerus, left arm, initial encounter for open fracture	trauma
S42.322D	ICD10CM	Displaced transverse fracture of shaft of humerus, left arm, subsequent encounter for fracture with routine healing	trauma
S42.322G	ICD10CM	Displaced transverse fracture of shaft of humerus, left arm, subsequent encounter for fracture with delayed healing	trauma
S42.322K	ICD10CM	Displaced transverse fracture of shaft of humerus, left arm, subsequent encounter for fracture with nonunion	trauma
S42.322P	ICD10CM	Displaced transverse fracture of shaft of humerus, left arm, subsequent encounter for fracture with malunion	trauma
S42.322S	ICD10CM	Displaced transverse fracture of shaft of humerus, left arm, sequela	trauma
S42.323	ICD10CM	Displaced transverse fracture of shaft of humerus, unspecified arm	trauma
S42.323A	ICD10CM	Displaced transverse fracture of shaft of humerus, unspecified arm, initial encounter for closed fracture	trauma
S42.323B	ICD10CM	Displaced transverse fracture of shaft of humerus, unspecified arm, initial encounter for open fracture	trauma
S42.323D	ICD10CM	Displaced transverse fracture of shaft of humerus, unspecified arm, subsequent encounter for fracture with routine healing	trauma
S42.323G	ICD10CM	Displaced transverse fracture of shaft of humerus, unspecified arm, subsequent encounter for fracture with delayed healing	trauma
S42.323K	ICD10CM	Displaced transverse fracture of shaft of humerus, unspecified arm, subsequent encounter for fracture with nonunion	trauma
S42.323P	ICD10CM	Displaced transverse fracture of shaft of humerus, unspecified arm, subsequent encounter for fracture with malunion	trauma
S42.323S	ICD10CM	Displaced transverse fracture of shaft of humerus, unspecified arm, sequela	trauma
S42.324	ICD10CM	Nondisplaced transverse fracture of shaft of humerus, right arm	trauma
S42.324A	ICD10CM	Nondisplaced transverse fracture of shaft of humerus, right arm, initial encounter for closed fracture	trauma
S42.324B	ICD10CM	Nondisplaced transverse fracture of shaft of humerus, right arm, initial encounter for open fracture	trauma
S42.324D	ICD10CM	Nondisplaced transverse fracture of shaft of humerus, right arm, subsequent encounter for fracture with routine healing	trauma
S42.324G	ICD10CM	Nondisplaced transverse fracture of shaft of humerus, right arm, subsequent encounter for fracture with delayed healing	trauma
S42.324K	ICD10CM	Nondisplaced transverse fracture of shaft of humerus, right arm, subsequent encounter for fracture with nonunion	trauma
S42.324P	ICD10CM	Nondisplaced transverse fracture of shaft of humerus, right arm, subsequent encounter for fracture with malunion	trauma
S42.324S	ICD10CM	Nondisplaced transverse fracture of shaft of humerus, right arm, sequela	trauma
S42.325	ICD10CM	Nondisplaced transverse fracture of shaft of humerus, left arm	trauma
S42.325A	ICD10CM	Nondisplaced transverse fracture of shaft of humerus, left arm, initial encounter for closed fracture	trauma
S42.325B	ICD10CM	Nondisplaced transverse fracture of shaft of humerus, left arm, initial encounter for open fracture	trauma
S42.325D	ICD10CM	Nondisplaced transverse fracture of shaft of humerus, left arm, subsequent encounter for fracture with routine healing	trauma
S42.325G	ICD10CM	Nondisplaced transverse fracture of shaft of humerus, left arm, subsequent encounter for fracture with delayed healing	trauma
S42.325K	ICD10CM	Nondisplaced transverse fracture of shaft of humerus, left arm, subsequent encounter for fracture with nonunion	trauma
S42.325P	ICD10CM	Nondisplaced transverse fracture of shaft of humerus, left arm, subsequent encounter for fracture with malunion	trauma
S42.325S	ICD10CM	Nondisplaced transverse fracture of shaft of humerus, left arm, sequela	trauma
S42.326	ICD10CM	Nondisplaced transverse fracture of shaft of humerus, unspecified arm	trauma
S42.326A	ICD10CM	Nondisplaced transverse fracture of shaft of humerus, unspecified arm, initial encounter for closed fracture	trauma
S42.326B	ICD10CM	Nondisplaced transverse fracture of shaft of humerus, unspecified arm, initial encounter for open fracture	trauma
S42.326D	ICD10CM	Nondisplaced transverse fracture of shaft of humerus, unspecified arm, subsequent encounter for fracture with routine healing	trauma
S42.326G	ICD10CM	Nondisplaced transverse fracture of shaft of humerus, unspecified arm, subsequent encounter for fracture with delayed healing	trauma
S42.326K	ICD10CM	Nondisplaced transverse fracture of shaft of humerus, unspecified arm, subsequent encounter for fracture with nonunion	trauma
S42.326P	ICD10CM	Nondisplaced transverse fracture of shaft of humerus, unspecified arm, subsequent encounter for fracture with malunion	trauma
S42.326S	ICD10CM	Nondisplaced transverse fracture of shaft of humerus, unspecified arm, sequela	trauma
S42.33	ICD10CM	Oblique fracture of shaft of humerus	trauma
S42.331	ICD10CM	Displaced oblique fracture of shaft of humerus, right arm	trauma
S42.331A	ICD10CM	Displaced oblique fracture of shaft of humerus, right arm, initial encounter for closed fracture	trauma
S42.331B	ICD10CM	Displaced oblique fracture of shaft of humerus, right arm, initial encounter for open fracture	trauma
S42.331D	ICD10CM	Displaced oblique fracture of shaft of humerus, right arm, subsequent encounter for fracture with routine healing	trauma
S42.331G	ICD10CM	Displaced oblique fracture of shaft of humerus, right arm, subsequent encounter for fracture with delayed healing	trauma
S42.331K	ICD10CM	Displaced oblique fracture of shaft of humerus, right arm, subsequent encounter for fracture with nonunion	trauma
S42.331P	ICD10CM	Displaced oblique fracture of shaft of humerus, right arm, subsequent encounter for fracture with malunion	trauma
S42.331S	ICD10CM	Displaced oblique fracture of shaft of humerus, right arm, sequela	trauma
S42.332	ICD10CM	Displaced oblique fracture of shaft of humerus, left arm	trauma
S42.332A	ICD10CM	Displaced oblique fracture of shaft of humerus, left arm, initial encounter for closed fracture	trauma
S42.332B	ICD10CM	Displaced oblique fracture of shaft of humerus, left arm, initial encounter for open fracture	trauma
S42.332D	ICD10CM	Displaced oblique fracture of shaft of humerus, left arm, subsequent encounter for fracture with routine healing	trauma
S42.332G	ICD10CM	Displaced oblique fracture of shaft of humerus, left arm, subsequent encounter for fracture with delayed healing	trauma
S42.332K	ICD10CM	Displaced oblique fracture of shaft of humerus, left arm, subsequent encounter for fracture with nonunion	trauma
S42.332P	ICD10CM	Displaced oblique fracture of shaft of humerus, left arm, subsequent encounter for fracture with malunion	trauma
S42.332S	ICD10CM	Displaced oblique fracture of shaft of humerus, left arm, sequela	trauma
S42.333	ICD10CM	Displaced oblique fracture of shaft of humerus, unspecified arm	trauma
S42.333A	ICD10CM	Displaced oblique fracture of shaft of humerus, unspecified arm, initial encounter for closed fracture	trauma
S42.333B	ICD10CM	Displaced oblique fracture of shaft of humerus, unspecified arm, initial encounter for open fracture	trauma
S42.333D	ICD10CM	Displaced oblique fracture of shaft of humerus, unspecified arm, subsequent encounter for fracture with routine healing	trauma
S42.333G	ICD10CM	Displaced oblique fracture of shaft of humerus, unspecified arm, subsequent encounter for fracture with delayed healing	trauma
S42.333K	ICD10CM	Displaced oblique fracture of shaft of humerus, unspecified arm, subsequent encounter for fracture with nonunion	trauma
S42.333P	ICD10CM	Displaced oblique fracture of shaft of humerus, unspecified arm, subsequent encounter for fracture with malunion	trauma
S42.333S	ICD10CM	Displaced oblique fracture of shaft of humerus, unspecified arm, sequela	trauma
S42.334	ICD10CM	Nondisplaced oblique fracture of shaft of humerus, right arm	trauma
S42.334A	ICD10CM	Nondisplaced oblique fracture of shaft of humerus, right arm, initial encounter for closed fracture	trauma
S42.334B	ICD10CM	Nondisplaced oblique fracture of shaft of humerus, right arm, initial encounter for open fracture	trauma
S42.334D	ICD10CM	Nondisplaced oblique fracture of shaft of humerus, right arm, subsequent encounter for fracture with routine healing	trauma
S42.334G	ICD10CM	Nondisplaced oblique fracture of shaft of humerus, right arm, subsequent encounter for fracture with delayed healing	trauma
S42.334K	ICD10CM	Nondisplaced oblique fracture of shaft of humerus, right arm, subsequent encounter for fracture with nonunion	trauma
S42.334P	ICD10CM	Nondisplaced oblique fracture of shaft of humerus, right arm, subsequent encounter for fracture with malunion	trauma
S42.334S	ICD10CM	Nondisplaced oblique fracture of shaft of humerus, right arm, sequela	trauma
S42.335	ICD10CM	Nondisplaced oblique fracture of shaft of humerus, left arm	trauma
S42.335A	ICD10CM	Nondisplaced oblique fracture of shaft of humerus, left arm, initial encounter for closed fracture	trauma
S42.335B	ICD10CM	Nondisplaced oblique fracture of shaft of humerus, left arm, initial encounter for open fracture	trauma
S42.335D	ICD10CM	Nondisplaced oblique fracture of shaft of humerus, left arm, subsequent encounter for fracture with routine healing	trauma
S42.335G	ICD10CM	Nondisplaced oblique fracture of shaft of humerus, left arm, subsequent encounter for fracture with delayed healing	trauma
S42.335K	ICD10CM	Nondisplaced oblique fracture of shaft of humerus, left arm, subsequent encounter for fracture with nonunion	trauma
S42.335P	ICD10CM	Nondisplaced oblique fracture of shaft of humerus, left arm, subsequent encounter for fracture with malunion	trauma
S42.335S	ICD10CM	Nondisplaced oblique fracture of shaft of humerus, left arm, sequela	trauma
S42.336	ICD10CM	Nondisplaced oblique fracture of shaft of humerus, unspecified arm	trauma
S42.336A	ICD10CM	Nondisplaced oblique fracture of shaft of humerus, unspecified arm, initial encounter for closed fracture	trauma
S42.336B	ICD10CM	Nondisplaced oblique fracture of shaft of humerus, unspecified arm, initial encounter for open fracture	trauma
S42.336D	ICD10CM	Nondisplaced oblique fracture of shaft of humerus, unspecified arm, subsequent encounter for fracture with routine healing	trauma
S42.336G	ICD10CM	Nondisplaced oblique fracture of shaft of humerus, unspecified arm, subsequent encounter for fracture with delayed healing	trauma
S42.336K	ICD10CM	Nondisplaced oblique fracture of shaft of humerus, unspecified arm, subsequent encounter for fracture with nonunion	trauma
S42.336P	ICD10CM	Nondisplaced oblique fracture of shaft of humerus, unspecified arm, subsequent encounter for fracture with malunion	trauma
S42.336S	ICD10CM	Nondisplaced oblique fracture of shaft of humerus, unspecified arm, sequela	trauma
S42.34	ICD10CM	Spiral fracture of shaft of humerus	trauma
S42.341	ICD10CM	Displaced spiral fracture of shaft of humerus, right arm	trauma
S42.341A	ICD10CM	Displaced spiral fracture of shaft of humerus, right arm, initial encounter for closed fracture	trauma
S42.341B	ICD10CM	Displaced spiral fracture of shaft of humerus, right arm, initial encounter for open fracture	trauma
S42.341D	ICD10CM	Displaced spiral fracture of shaft of humerus, right arm, subsequent encounter for fracture with routine healing	trauma
S42.341G	ICD10CM	Displaced spiral fracture of shaft of humerus, right arm, subsequent encounter for fracture with delayed healing	trauma
S42.341K	ICD10CM	Displaced spiral fracture of shaft of humerus, right arm, subsequent encounter for fracture with nonunion	trauma
S42.341P	ICD10CM	Displaced spiral fracture of shaft of humerus, right arm, subsequent encounter for fracture with malunion	trauma
S42.341S	ICD10CM	Displaced spiral fracture of shaft of humerus, right arm, sequela	trauma
S42.342	ICD10CM	Displaced spiral fracture of shaft of humerus, left arm	trauma
S42.342A	ICD10CM	Displaced spiral fracture of shaft of humerus, left arm, initial encounter for closed fracture	trauma
S42.342B	ICD10CM	Displaced spiral fracture of shaft of humerus, left arm, initial encounter for open fracture	trauma
S42.342D	ICD10CM	Displaced spiral fracture of shaft of humerus, left arm, subsequent encounter for fracture with routine healing	trauma
S42.342G	ICD10CM	Displaced spiral fracture of shaft of humerus, left arm, subsequent encounter for fracture with delayed healing	trauma
S42.342K	ICD10CM	Displaced spiral fracture of shaft of humerus, left arm, subsequent encounter for fracture with nonunion	trauma
S42.342P	ICD10CM	Displaced spiral fracture of shaft of humerus, left arm, subsequent encounter for fracture with malunion	trauma
S42.342S	ICD10CM	Displaced spiral fracture of shaft of humerus, left arm, sequela	trauma
S42.343	ICD10CM	Displaced spiral fracture of shaft of humerus, unspecified arm	trauma
S42.343A	ICD10CM	Displaced spiral fracture of shaft of humerus, unspecified arm, initial encounter for closed fracture	trauma
S42.343B	ICD10CM	Displaced spiral fracture of shaft of humerus, unspecified arm, initial encounter for open fracture	trauma
S42.343D	ICD10CM	Displaced spiral fracture of shaft of humerus, unspecified arm, subsequent encounter for fracture with routine healing	trauma
S42.343G	ICD10CM	Displaced spiral fracture of shaft of humerus, unspecified arm, subsequent encounter for fracture with delayed healing	trauma
S42.343K	ICD10CM	Displaced spiral fracture of shaft of humerus, unspecified arm, subsequent encounter for fracture with nonunion	trauma
S42.343P	ICD10CM	Displaced spiral fracture of shaft of humerus, unspecified arm, subsequent encounter for fracture with malunion	trauma
S42.343S	ICD10CM	Displaced spiral fracture of shaft of humerus, unspecified arm, sequela	trauma
S42.344	ICD10CM	Nondisplaced spiral fracture of shaft of humerus, right arm	trauma
S42.344A	ICD10CM	Nondisplaced spiral fracture of shaft of humerus, right arm, initial encounter for closed fracture	trauma
S42.344B	ICD10CM	Nondisplaced spiral fracture of shaft of humerus, right arm, initial encounter for open fracture	trauma
S42.344D	ICD10CM	Nondisplaced spiral fracture of shaft of humerus, right arm, subsequent encounter for fracture with routine healing	trauma
S42.344G	ICD10CM	Nondisplaced spiral fracture of shaft of humerus, right arm, subsequent encounter for fracture with delayed healing	trauma
S42.344K	ICD10CM	Nondisplaced spiral fracture of shaft of humerus, right arm, subsequent encounter for fracture with nonunion	trauma
S42.344P	ICD10CM	Nondisplaced spiral fracture of shaft of humerus, right arm, subsequent encounter for fracture with malunion	trauma
S42.344S	ICD10CM	Nondisplaced spiral fracture of shaft of humerus, right arm, sequela	trauma
S42.345	ICD10CM	Nondisplaced spiral fracture of shaft of humerus, left arm	trauma
S42.345A	ICD10CM	Nondisplaced spiral fracture of shaft of humerus, left arm, initial encounter for closed fracture	trauma
S42.345B	ICD10CM	Nondisplaced spiral fracture of shaft of humerus, left arm, initial encounter for open fracture	trauma
S42.345D	ICD10CM	Nondisplaced spiral fracture of shaft of humerus, left arm, subsequent encounter for fracture with routine healing	trauma
S42.345G	ICD10CM	Nondisplaced spiral fracture of shaft of humerus, left arm, subsequent encounter for fracture with delayed healing	trauma
S42.345K	ICD10CM	Nondisplaced spiral fracture of shaft of humerus, left arm, subsequent encounter for fracture with nonunion	trauma
S42.345P	ICD10CM	Nondisplaced spiral fracture of shaft of humerus, left arm, subsequent encounter for fracture with malunion	trauma
S42.345S	ICD10CM	Nondisplaced spiral fracture of shaft of humerus, left arm, sequela	trauma
S42.346	ICD10CM	Nondisplaced spiral fracture of shaft of humerus, unspecified arm	trauma
S42.346A	ICD10CM	Nondisplaced spiral fracture of shaft of humerus, unspecified arm, initial encounter for closed fracture	trauma
S42.346B	ICD10CM	Nondisplaced spiral fracture of shaft of humerus, unspecified arm, initial encounter for open fracture	trauma
S42.346D	ICD10CM	Nondisplaced spiral fracture of shaft of humerus, unspecified arm, subsequent encounter for fracture with routine healing	trauma
S42.346G	ICD10CM	Nondisplaced spiral fracture of shaft of humerus, unspecified arm, subsequent encounter for fracture with delayed healing	trauma
S42.346K	ICD10CM	Nondisplaced spiral fracture of shaft of humerus, unspecified arm, subsequent encounter for fracture with nonunion	trauma
S42.346P	ICD10CM	Nondisplaced spiral fracture of shaft of humerus, unspecified arm, subsequent encounter for fracture with malunion	trauma
S42.346S	ICD10CM	Nondisplaced spiral fracture of shaft of humerus, unspecified arm, sequela	trauma
S42.35	ICD10CM	Comminuted fracture of shaft of humerus	trauma
S42.351	ICD10CM	Displaced comminuted fracture of shaft of humerus, right arm	trauma
S42.351A	ICD10CM	Displaced comminuted fracture of shaft of humerus, right arm, initial encounter for closed fracture	trauma
S42.351B	ICD10CM	Displaced comminuted fracture of shaft of humerus, right arm, initial encounter for open fracture	trauma
S42.351D	ICD10CM	Displaced comminuted fracture of shaft of humerus, right arm, subsequent encounter for fracture with routine healing	trauma
S42.351G	ICD10CM	Displaced comminuted fracture of shaft of humerus, right arm, subsequent encounter for fracture with delayed healing	trauma
S42.351K	ICD10CM	Displaced comminuted fracture of shaft of humerus, right arm, subsequent encounter for fracture with nonunion	trauma
S42.351P	ICD10CM	Displaced comminuted fracture of shaft of humerus, right arm, subsequent encounter for fracture with malunion	trauma
S42.351S	ICD10CM	Displaced comminuted fracture of shaft of humerus, right arm, sequela	trauma
S42.352	ICD10CM	Displaced comminuted fracture of shaft of humerus, left arm	trauma
S42.352A	ICD10CM	Displaced comminuted fracture of shaft of humerus, left arm, initial encounter for closed fracture	trauma
S42.352B	ICD10CM	Displaced comminuted fracture of shaft of humerus, left arm, initial encounter for open fracture	trauma
S42.352D	ICD10CM	Displaced comminuted fracture of shaft of humerus, left arm, subsequent encounter for fracture with routine healing	trauma
S42.352G	ICD10CM	Displaced comminuted fracture of shaft of humerus, left arm, subsequent encounter for fracture with delayed healing	trauma
S42.352K	ICD10CM	Displaced comminuted fracture of shaft of humerus, left arm, subsequent encounter for fracture with nonunion	trauma
S42.352P	ICD10CM	Displaced comminuted fracture of shaft of humerus, left arm, subsequent encounter for fracture with malunion	trauma
S42.352S	ICD10CM	Displaced comminuted fracture of shaft of humerus, left arm, sequela	trauma
S42.353	ICD10CM	Displaced comminuted fracture of shaft of humerus, unspecified arm	trauma
S42.353A	ICD10CM	Displaced comminuted fracture of shaft of humerus, unspecified arm, initial encounter for closed fracture	trauma
S42.353B	ICD10CM	Displaced comminuted fracture of shaft of humerus, unspecified arm, initial encounter for open fracture	trauma
S42.353D	ICD10CM	Displaced comminuted fracture of shaft of humerus, unspecified arm, subsequent encounter for fracture with routine healing	trauma
S42.353G	ICD10CM	Displaced comminuted fracture of shaft of humerus, unspecified arm, subsequent encounter for fracture with delayed healing	trauma
S42.353K	ICD10CM	Displaced comminuted fracture of shaft of humerus, unspecified arm, subsequent encounter for fracture with nonunion	trauma
S42.353P	ICD10CM	Displaced comminuted fracture of shaft of humerus, unspecified arm, subsequent encounter for fracture with malunion	trauma
S42.353S	ICD10CM	Displaced comminuted fracture of shaft of humerus, unspecified arm, sequela	trauma
S42.354	ICD10CM	Nondisplaced comminuted fracture of shaft of humerus, right arm	trauma
S42.354A	ICD10CM	Nondisplaced comminuted fracture of shaft of humerus, right arm, initial encounter for closed fracture	trauma
S42.354B	ICD10CM	Nondisplaced comminuted fracture of shaft of humerus, right arm, initial encounter for open fracture	trauma
S42.354D	ICD10CM	Nondisplaced comminuted fracture of shaft of humerus, right arm, subsequent encounter for fracture with routine healing	trauma
S42.354G	ICD10CM	Nondisplaced comminuted fracture of shaft of humerus, right arm, subsequent encounter for fracture with delayed healing	trauma
S42.354K	ICD10CM	Nondisplaced comminuted fracture of shaft of humerus, right arm, subsequent encounter for fracture with nonunion	trauma
S42.354P	ICD10CM	Nondisplaced comminuted fracture of shaft of humerus, right arm, subsequent encounter for fracture with malunion	trauma
S42.354S	ICD10CM	Nondisplaced comminuted fracture of shaft of humerus, right arm, sequela	trauma
S42.355	ICD10CM	Nondisplaced comminuted fracture of shaft of humerus, left arm	trauma
S42.355A	ICD10CM	Nondisplaced comminuted fracture of shaft of humerus, left arm, initial encounter for closed fracture	trauma
S42.355B	ICD10CM	Nondisplaced comminuted fracture of shaft of humerus, left arm, initial encounter for open fracture	trauma
S42.355D	ICD10CM	Nondisplaced comminuted fracture of shaft of humerus, left arm, subsequent encounter for fracture with routine healing	trauma
S42.355G	ICD10CM	Nondisplaced comminuted fracture of shaft of humerus, left arm, subsequent encounter for fracture with delayed healing	trauma
S42.355K	ICD10CM	Nondisplaced comminuted fracture of shaft of humerus, left arm, subsequent encounter for fracture with nonunion	trauma
S42.355P	ICD10CM	Nondisplaced comminuted fracture of shaft of humerus, left arm, subsequent encounter for fracture with malunion	trauma
S42.355S	ICD10CM	Nondisplaced comminuted fracture of shaft of humerus, left arm, sequela	trauma
S42.356	ICD10CM	Nondisplaced comminuted fracture of shaft of humerus, unspecified arm	trauma
S42.356A	ICD10CM	Nondisplaced comminuted fracture of shaft of humerus, unspecified arm, initial encounter for closed fracture	trauma
S42.356B	ICD10CM	Nondisplaced comminuted fracture of shaft of humerus, unspecified arm, initial encounter for open fracture	trauma
S42.356D	ICD10CM	Nondisplaced comminuted fracture of shaft of humerus, unspecified arm, subsequent encounter for fracture with routine healing	trauma
S42.356G	ICD10CM	Nondisplaced comminuted fracture of shaft of humerus, unspecified arm, subsequent encounter for fracture with delayed healing	trauma
S42.356K	ICD10CM	Nondisplaced comminuted fracture of shaft of humerus, unspecified arm, subsequent encounter for fracture with nonunion	trauma
S42.356P	ICD10CM	Nondisplaced comminuted fracture of shaft of humerus, unspecified arm, subsequent encounter for fracture with malunion	trauma
S42.356S	ICD10CM	Nondisplaced comminuted fracture of shaft of humerus, unspecified arm, sequela	trauma
S42.36	ICD10CM	Segmental fracture of shaft of humerus	trauma
S42.361	ICD10CM	Displaced segmental fracture of shaft of humerus, right arm	trauma
S42.361A	ICD10CM	Displaced segmental fracture of shaft of humerus, right arm, initial encounter for closed fracture	trauma
S42.361B	ICD10CM	Displaced segmental fracture of shaft of humerus, right arm, initial encounter for open fracture	trauma
S42.361D	ICD10CM	Displaced segmental fracture of shaft of humerus, right arm, subsequent encounter for fracture with routine healing	trauma
S42.361G	ICD10CM	Displaced segmental fracture of shaft of humerus, right arm, subsequent encounter for fracture with delayed healing	trauma
S42.361K	ICD10CM	Displaced segmental fracture of shaft of humerus, right arm, subsequent encounter for fracture with nonunion	trauma
S42.361P	ICD10CM	Displaced segmental fracture of shaft of humerus, right arm, subsequent encounter for fracture with malunion	trauma
S42.361S	ICD10CM	Displaced segmental fracture of shaft of humerus, right arm, sequela	trauma
S42.362	ICD10CM	Displaced segmental fracture of shaft of humerus, left arm	trauma
S42.362A	ICD10CM	Displaced segmental fracture of shaft of humerus, left arm, initial encounter for closed fracture	trauma
S42.362B	ICD10CM	Displaced segmental fracture of shaft of humerus, left arm, initial encounter for open fracture	trauma
S42.362D	ICD10CM	Displaced segmental fracture of shaft of humerus, left arm, subsequent encounter for fracture with routine healing	trauma
S42.362G	ICD10CM	Displaced segmental fracture of shaft of humerus, left arm, subsequent encounter for fracture with delayed healing	trauma
S42.362K	ICD10CM	Displaced segmental fracture of shaft of humerus, left arm, subsequent encounter for fracture with nonunion	trauma
S42.362P	ICD10CM	Displaced segmental fracture of shaft of humerus, left arm, subsequent encounter for fracture with malunion	trauma
S42.362S	ICD10CM	Displaced segmental fracture of shaft of humerus, left arm, sequela	trauma
S42.363	ICD10CM	Displaced segmental fracture of shaft of humerus, unspecified arm	trauma
S42.363A	ICD10CM	Displaced segmental fracture of shaft of humerus, unspecified arm, initial encounter for closed fracture	trauma
S42.363B	ICD10CM	Displaced segmental fracture of shaft of humerus, unspecified arm, initial encounter for open fracture	trauma
S42.363D	ICD10CM	Displaced segmental fracture of shaft of humerus, unspecified arm, subsequent encounter for fracture with routine healing	trauma
S42.363G	ICD10CM	Displaced segmental fracture of shaft of humerus, unspecified arm, subsequent encounter for fracture with delayed healing	trauma
S42.363K	ICD10CM	Displaced segmental fracture of shaft of humerus, unspecified arm, subsequent encounter for fracture with nonunion	trauma
S42.363P	ICD10CM	Displaced segmental fracture of shaft of humerus, unspecified arm, subsequent encounter for fracture with malunion	trauma
S42.363S	ICD10CM	Displaced segmental fracture of shaft of humerus, unspecified arm, sequela	trauma
S42.364	ICD10CM	Nondisplaced segmental fracture of shaft of humerus, right arm	trauma
S42.364A	ICD10CM	Nondisplaced segmental fracture of shaft of humerus, right arm, initial encounter for closed fracture	trauma
S42.364B	ICD10CM	Nondisplaced segmental fracture of shaft of humerus, right arm, initial encounter for open fracture	trauma
S42.364D	ICD10CM	Nondisplaced segmental fracture of shaft of humerus, right arm, subsequent encounter for fracture with routine healing	trauma
S42.364G	ICD10CM	Nondisplaced segmental fracture of shaft of humerus, right arm, subsequent encounter for fracture with delayed healing	trauma
S42.364K	ICD10CM	Nondisplaced segmental fracture of shaft of humerus, right arm, subsequent encounter for fracture with nonunion	trauma
S42.364P	ICD10CM	Nondisplaced segmental fracture of shaft of humerus, right arm, subsequent encounter for fracture with malunion	trauma
S42.364S	ICD10CM	Nondisplaced segmental fracture of shaft of humerus, right arm, sequela	trauma
S42.365	ICD10CM	Nondisplaced segmental fracture of shaft of humerus, left arm	trauma
S42.365A	ICD10CM	Nondisplaced segmental fracture of shaft of humerus, left arm, initial encounter for closed fracture	trauma
S42.365B	ICD10CM	Nondisplaced segmental fracture of shaft of humerus, left arm, initial encounter for open fracture	trauma
S42.365D	ICD10CM	Nondisplaced segmental fracture of shaft of humerus, left arm, subsequent encounter for fracture with routine healing	trauma
S42.365G	ICD10CM	Nondisplaced segmental fracture of shaft of humerus, left arm, subsequent encounter for fracture with delayed healing	trauma
S42.365K	ICD10CM	Nondisplaced segmental fracture of shaft of humerus, left arm, subsequent encounter for fracture with nonunion	trauma
S42.365P	ICD10CM	Nondisplaced segmental fracture of shaft of humerus, left arm, subsequent encounter for fracture with malunion	trauma
S42.365S	ICD10CM	Nondisplaced segmental fracture of shaft of humerus, left arm, sequela	trauma
S42.366	ICD10CM	Nondisplaced segmental fracture of shaft of humerus, unspecified arm	trauma
S42.366A	ICD10CM	Nondisplaced segmental fracture of shaft of humerus, unspecified arm, initial encounter for closed fracture	trauma
S42.366B	ICD10CM	Nondisplaced segmental fracture of shaft of humerus, unspecified arm, initial encounter for open fracture	trauma
S42.366D	ICD10CM	Nondisplaced segmental fracture of shaft of humerus, unspecified arm, subsequent encounter for fracture with routine healing	trauma
S42.366G	ICD10CM	Nondisplaced segmental fracture of shaft of humerus, unspecified arm, subsequent encounter for fracture with delayed healing	trauma
S42.366K	ICD10CM	Nondisplaced segmental fracture of shaft of humerus, unspecified arm, subsequent encounter for fracture with nonunion	trauma
S42.366P	ICD10CM	Nondisplaced segmental fracture of shaft of humerus, unspecified arm, subsequent encounter for fracture with malunion	trauma
S42.366S	ICD10CM	Nondisplaced segmental fracture of shaft of humerus, unspecified arm, sequela	trauma
S42.39	ICD10CM	Other fracture of shaft of humerus	trauma
S42.391	ICD10CM	Other fracture of shaft of right humerus	trauma
S42.391A	ICD10CM	Other fracture of shaft of right humerus, initial encounter for closed fracture	trauma
S42.391B	ICD10CM	Other fracture of shaft of right humerus, initial encounter for open fracture	trauma
S42.391D	ICD10CM	Other fracture of shaft of right humerus, subsequent encounter for fracture with routine healing	trauma
S42.391G	ICD10CM	Other fracture of shaft of right humerus, subsequent encounter for fracture with delayed healing	trauma
S42.391K	ICD10CM	Other fracture of shaft of right humerus, subsequent encounter for fracture with nonunion	trauma
S42.391P	ICD10CM	Other fracture of shaft of right humerus, subsequent encounter for fracture with malunion	trauma
S42.391S	ICD10CM	Other fracture of shaft of right humerus, sequela	trauma
S42.392	ICD10CM	Other fracture of shaft of left humerus	trauma
S42.392A	ICD10CM	Other fracture of shaft of left humerus, initial encounter for closed fracture	trauma
S42.392B	ICD10CM	Other fracture of shaft of left humerus, initial encounter for open fracture	trauma
S42.392D	ICD10CM	Other fracture of shaft of left humerus, subsequent encounter for fracture with routine healing	trauma
S42.392G	ICD10CM	Other fracture of shaft of left humerus, subsequent encounter for fracture with delayed healing	trauma
S42.392K	ICD10CM	Other fracture of shaft of left humerus, subsequent encounter for fracture with nonunion	trauma
S42.392P	ICD10CM	Other fracture of shaft of left humerus, subsequent encounter for fracture with malunion	trauma
S42.392S	ICD10CM	Other fracture of shaft of left humerus, sequela	trauma
S42.399	ICD10CM	Other fracture of shaft of unspecified humerus	trauma
S42.399A	ICD10CM	Other fracture of shaft of unspecified humerus, initial encounter for closed fracture	trauma
S42.399B	ICD10CM	Other fracture of shaft of unspecified humerus, initial encounter for open fracture	trauma
S42.399D	ICD10CM	Other fracture of shaft of unspecified humerus, subsequent encounter for fracture with routine healing	trauma
S42.399G	ICD10CM	Other fracture of shaft of unspecified humerus, subsequent encounter for fracture with delayed healing	trauma
S42.399K	ICD10CM	Other fracture of shaft of unspecified humerus, subsequent encounter for fracture with nonunion	trauma
S42.399P	ICD10CM	Other fracture of shaft of unspecified humerus, subsequent encounter for fracture with malunion	trauma
S42.399S	ICD10CM	Other fracture of shaft of unspecified humerus, sequela	trauma
S42.4	ICD10CM	Fracture of lower end of humerus	trauma
S42.40	ICD10CM	Unspecified fracture of lower end of humerus	trauma
S42.401	ICD10CM	Unspecified fracture of lower end of right humerus	trauma
S42.401A	ICD10CM	Unspecified fracture of lower end of right humerus, initial encounter for closed fracture	trauma
S42.401B	ICD10CM	Unspecified fracture of lower end of right humerus, initial encounter for open fracture	trauma
S42.401D	ICD10CM	Unspecified fracture of lower end of right humerus, subsequent encounter for fracture with routine healing	trauma
S42.401G	ICD10CM	Unspecified fracture of lower end of right humerus, subsequent encounter for fracture with delayed healing	trauma
S42.401K	ICD10CM	Unspecified fracture of lower end of right humerus, subsequent encounter for fracture with nonunion	trauma
S42.401P	ICD10CM	Unspecified fracture of lower end of right humerus, subsequent encounter for fracture with malunion	trauma
S42.401S	ICD10CM	Unspecified fracture of lower end of right humerus, sequela	trauma
S42.402	ICD10CM	Unspecified fracture of lower end of left humerus	trauma
S42.402A	ICD10CM	Unspecified fracture of lower end of left humerus, initial encounter for closed fracture	trauma
S42.402B	ICD10CM	Unspecified fracture of lower end of left humerus, initial encounter for open fracture	trauma
S42.402D	ICD10CM	Unspecified fracture of lower end of left humerus, subsequent encounter for fracture with routine healing	trauma
S42.402G	ICD10CM	Unspecified fracture of lower end of left humerus, subsequent encounter for fracture with delayed healing	trauma
S42.402K	ICD10CM	Unspecified fracture of lower end of left humerus, subsequent encounter for fracture with nonunion	trauma
S42.402P	ICD10CM	Unspecified fracture of lower end of left humerus, subsequent encounter for fracture with malunion	trauma
S42.402S	ICD10CM	Unspecified fracture of lower end of left humerus, sequela	trauma
S42.409	ICD10CM	Unspecified fracture of lower end of unspecified humerus	trauma
S42.409A	ICD10CM	Unspecified fracture of lower end of unspecified humerus, initial encounter for closed fracture	trauma
S42.409B	ICD10CM	Unspecified fracture of lower end of unspecified humerus, initial encounter for open fracture	trauma
S42.409D	ICD10CM	Unspecified fracture of lower end of unspecified humerus, subsequent encounter for fracture with routine healing	trauma
S42.409G	ICD10CM	Unspecified fracture of lower end of unspecified humerus, subsequent encounter for fracture with delayed healing	trauma
S42.409K	ICD10CM	Unspecified fracture of lower end of unspecified humerus, subsequent encounter for fracture with nonunion	trauma
S42.409P	ICD10CM	Unspecified fracture of lower end of unspecified humerus, subsequent encounter for fracture with malunion	trauma
S42.409S	ICD10CM	Unspecified fracture of lower end of unspecified humerus, sequela	trauma
S42.41	ICD10CM	Simple supracondylar fracture without intercondylar fracture of humerus	trauma
S42.411	ICD10CM	Displaced simple supracondylar fracture without intercondylar fracture of right humerus	trauma
S42.411A	ICD10CM	Displaced simple supracondylar fracture without intercondylar fracture of right humerus, initial encounter for closed fracture	trauma
S42.411B	ICD10CM	Displaced simple supracondylar fracture without intercondylar fracture of right humerus, initial encounter for open fracture	trauma
S42.411D	ICD10CM	Displaced simple supracondylar fracture without intercondylar fracture of right humerus, subsequent encounter for fracture with routine healing	trauma
S42.411G	ICD10CM	Displaced simple supracondylar fracture without intercondylar fracture of right humerus, subsequent encounter for fracture with delayed healing	trauma
S42.411K	ICD10CM	Displaced simple supracondylar fracture without intercondylar fracture of right humerus, subsequent encounter for fracture with nonunion	trauma
S42.411P	ICD10CM	Displaced simple supracondylar fracture without intercondylar fracture of right humerus, subsequent encounter for fracture with malunion	trauma
S42.411S	ICD10CM	Displaced simple supracondylar fracture without intercondylar fracture of right humerus, sequela	trauma
S42.412	ICD10CM	Displaced simple supracondylar fracture without intercondylar fracture of left humerus	trauma
S42.412A	ICD10CM	Displaced simple supracondylar fracture without intercondylar fracture of left humerus, initial encounter for closed fracture	trauma
S42.412B	ICD10CM	Displaced simple supracondylar fracture without intercondylar fracture of left humerus, initial encounter for open fracture	trauma
S42.412D	ICD10CM	Displaced simple supracondylar fracture without intercondylar fracture of left humerus, subsequent encounter for fracture with routine healing	trauma
S42.412G	ICD10CM	Displaced simple supracondylar fracture without intercondylar fracture of left humerus, subsequent encounter for fracture with delayed healing	trauma
S42.412K	ICD10CM	Displaced simple supracondylar fracture without intercondylar fracture of left humerus, subsequent encounter for fracture with nonunion	trauma
S42.412P	ICD10CM	Displaced simple supracondylar fracture without intercondylar fracture of left humerus, subsequent encounter for fracture with malunion	trauma
S42.412S	ICD10CM	Displaced simple supracondylar fracture without intercondylar fracture of left humerus, sequela	trauma
S42.413	ICD10CM	Displaced simple supracondylar fracture without intercondylar fracture of unspecified humerus	trauma
S42.413A	ICD10CM	Displaced simple supracondylar fracture without intercondylar fracture of unspecified humerus, initial encounter for closed fracture	trauma
S42.413B	ICD10CM	Displaced simple supracondylar fracture without intercondylar fracture of unspecified humerus, initial encounter for open fracture	trauma
S42.413D	ICD10CM	Displaced simple supracondylar fracture without intercondylar fracture of unspecified humerus, subsequent encounter for fracture with routine healing	trauma
S42.413G	ICD10CM	Displaced simple supracondylar fracture without intercondylar fracture of unspecified humerus, subsequent encounter for fracture with delayed healing	trauma
S42.413K	ICD10CM	Displaced simple supracondylar fracture without intercondylar fracture of unspecified humerus, subsequent encounter for fracture with nonunion	trauma
S42.413P	ICD10CM	Displaced simple supracondylar fracture without intercondylar fracture of unspecified humerus, subsequent encounter for fracture with malunion	trauma
S42.413S	ICD10CM	Displaced simple supracondylar fracture without intercondylar fracture of unspecified humerus, sequela	trauma
S42.414	ICD10CM	Nondisplaced simple supracondylar fracture without intercondylar fracture of right humerus	trauma
S42.414A	ICD10CM	Nondisplaced simple supracondylar fracture without intercondylar fracture of right humerus, initial encounter for closed fracture	trauma
S42.414B	ICD10CM	Nondisplaced simple supracondylar fracture without intercondylar fracture of right humerus, initial encounter for open fracture	trauma
S42.414D	ICD10CM	Nondisplaced simple supracondylar fracture without intercondylar fracture of right humerus, subsequent encounter for fracture with routine healing	trauma
S42.414G	ICD10CM	Nondisplaced simple supracondylar fracture without intercondylar fracture of right humerus, subsequent encounter for fracture with delayed healing	trauma
S42.414K	ICD10CM	Nondisplaced simple supracondylar fracture without intercondylar fracture of right humerus, subsequent encounter for fracture with nonunion	trauma
S42.414P	ICD10CM	Nondisplaced simple supracondylar fracture without intercondylar fracture of right humerus, subsequent encounter for fracture with malunion	trauma
S42.414S	ICD10CM	Nondisplaced simple supracondylar fracture without intercondylar fracture of right humerus, sequela	trauma
S42.415	ICD10CM	Nondisplaced simple supracondylar fracture without intercondylar fracture of left humerus	trauma
S42.415A	ICD10CM	Nondisplaced simple supracondylar fracture without intercondylar fracture of left humerus, initial encounter for closed fracture	trauma
S42.415B	ICD10CM	Nondisplaced simple supracondylar fracture without intercondylar fracture of left humerus, initial encounter for open fracture	trauma
S42.415D	ICD10CM	Nondisplaced simple supracondylar fracture without intercondylar fracture of left humerus, subsequent encounter for fracture with routine healing	trauma
S42.415G	ICD10CM	Nondisplaced simple supracondylar fracture without intercondylar fracture of left humerus, subsequent encounter for fracture with delayed healing	trauma
S42.415K	ICD10CM	Nondisplaced simple supracondylar fracture without intercondylar fracture of left humerus, subsequent encounter for fracture with nonunion	trauma
S42.415P	ICD10CM	Nondisplaced simple supracondylar fracture without intercondylar fracture of left humerus, subsequent encounter for fracture with malunion	trauma
S42.415S	ICD10CM	Nondisplaced simple supracondylar fracture without intercondylar fracture of left humerus, sequela	trauma
S42.416	ICD10CM	Nondisplaced simple supracondylar fracture without intercondylar fracture of unspecified humerus	trauma
S42.416A	ICD10CM	Nondisplaced simple supracondylar fracture without intercondylar fracture of unspecified humerus, initial encounter for closed fracture	trauma
S42.416B	ICD10CM	Nondisplaced simple supracondylar fracture without intercondylar fracture of unspecified humerus, initial encounter for open fracture	trauma
S42.416D	ICD10CM	Nondisplaced simple supracondylar fracture without intercondylar fracture of unspecified humerus, subsequent encounter for fracture with routine healing	trauma
S42.416G	ICD10CM	Nondisplaced simple supracondylar fracture without intercondylar fracture of unspecified humerus, subsequent encounter for fracture with delayed healing	trauma
S42.416K	ICD10CM	Nondisplaced simple supracondylar fracture without intercondylar fracture of unspecified humerus, subsequent encounter for fracture with nonunion	trauma
S42.416P	ICD10CM	Nondisplaced simple supracondylar fracture without intercondylar fracture of unspecified humerus, subsequent encounter for fracture with malunion	trauma
S42.416S	ICD10CM	Nondisplaced simple supracondylar fracture without intercondylar fracture of unspecified humerus, sequela	trauma
S42.42	ICD10CM	Comminuted supracondylar fracture without intercondylar fracture of humerus	trauma
S42.421	ICD10CM	Displaced comminuted supracondylar fracture without intercondylar fracture of right humerus	trauma
S42.421A	ICD10CM	Displaced comminuted supracondylar fracture without intercondylar fracture of right humerus, initial encounter for closed fracture	trauma
S42.421B	ICD10CM	Displaced comminuted supracondylar fracture without intercondylar fracture of right humerus, initial encounter for open fracture	trauma
S42.421D	ICD10CM	Displaced comminuted supracondylar fracture without intercondylar fracture of right humerus, subsequent encounter for fracture with routine healing	trauma
S42.421G	ICD10CM	Displaced comminuted supracondylar fracture without intercondylar fracture of right humerus, subsequent encounter for fracture with delayed healing	trauma
S42.421K	ICD10CM	Displaced comminuted supracondylar fracture without intercondylar fracture of right humerus, subsequent encounter for fracture with nonunion	trauma
S42.421P	ICD10CM	Displaced comminuted supracondylar fracture without intercondylar fracture of right humerus, subsequent encounter for fracture with malunion	trauma
S42.421S	ICD10CM	Displaced comminuted supracondylar fracture without intercondylar fracture of right humerus, sequela	trauma
S42.422	ICD10CM	Displaced comminuted supracondylar fracture without intercondylar fracture of left humerus	trauma
S42.422A	ICD10CM	Displaced comminuted supracondylar fracture without intercondylar fracture of left humerus, initial encounter for closed fracture	trauma
S42.422B	ICD10CM	Displaced comminuted supracondylar fracture without intercondylar fracture of left humerus, initial encounter for open fracture	trauma
S42.422D	ICD10CM	Displaced comminuted supracondylar fracture without intercondylar fracture of left humerus, subsequent encounter for fracture with routine healing	trauma
S42.422G	ICD10CM	Displaced comminuted supracondylar fracture without intercondylar fracture of left humerus, subsequent encounter for fracture with delayed healing	trauma
S42.422K	ICD10CM	Displaced comminuted supracondylar fracture without intercondylar fracture of left humerus, subsequent encounter for fracture with nonunion	trauma
S42.422P	ICD10CM	Displaced comminuted supracondylar fracture without intercondylar fracture of left humerus, subsequent encounter for fracture with malunion	trauma
S42.422S	ICD10CM	Displaced comminuted supracondylar fracture without intercondylar fracture of left humerus, sequela	trauma
S42.423	ICD10CM	Displaced comminuted supracondylar fracture without intercondylar fracture of unspecified humerus	trauma
S42.423A	ICD10CM	Displaced comminuted supracondylar fracture without intercondylar fracture of unspecified humerus, initial encounter for closed fracture	trauma
S42.423B	ICD10CM	Displaced comminuted supracondylar fracture without intercondylar fracture of unspecified humerus, initial encounter for open fracture	trauma
S42.423D	ICD10CM	Displaced comminuted supracondylar fracture without intercondylar fracture of unspecified humerus, subsequent encounter for fracture with routine healing	trauma
S42.423G	ICD10CM	Displaced comminuted supracondylar fracture without intercondylar fracture of unspecified humerus, subsequent encounter for fracture with delayed healing	trauma
S42.423K	ICD10CM	Displaced comminuted supracondylar fracture without intercondylar fracture of unspecified humerus, subsequent encounter for fracture with nonunion	trauma
S42.423P	ICD10CM	Displaced comminuted supracondylar fracture without intercondylar fracture of unspecified humerus, subsequent encounter for fracture with malunion	trauma
S42.423S	ICD10CM	Displaced comminuted supracondylar fracture without intercondylar fracture of unspecified humerus, sequela	trauma
S42.424	ICD10CM	Nondisplaced comminuted supracondylar fracture without intercondylar fracture of right humerus	trauma
S42.424A	ICD10CM	Nondisplaced comminuted supracondylar fracture without intercondylar fracture of right humerus, initial encounter for closed fracture	trauma
S42.424B	ICD10CM	Nondisplaced comminuted supracondylar fracture without intercondylar fracture of right humerus, initial encounter for open fracture	trauma
S42.424D	ICD10CM	Nondisplaced comminuted supracondylar fracture without intercondylar fracture of right humerus, subsequent encounter for fracture with routine healing	trauma
S42.424G	ICD10CM	Nondisplaced comminuted supracondylar fracture without intercondylar fracture of right humerus, subsequent encounter for fracture with delayed healing	trauma
S42.424K	ICD10CM	Nondisplaced comminuted supracondylar fracture without intercondylar fracture of right humerus, subsequent encounter for fracture with nonunion	trauma
S42.424P	ICD10CM	Nondisplaced comminuted supracondylar fracture without intercondylar fracture of right humerus, subsequent encounter for fracture with malunion	trauma
S42.424S	ICD10CM	Nondisplaced comminuted supracondylar fracture without intercondylar fracture of right humerus, sequela	trauma
S42.425	ICD10CM	Nondisplaced comminuted supracondylar fracture without intercondylar fracture of left humerus	trauma
S42.425A	ICD10CM	Nondisplaced comminuted supracondylar fracture without intercondylar fracture of left humerus, initial encounter for closed fracture	trauma
S42.425B	ICD10CM	Nondisplaced comminuted supracondylar fracture without intercondylar fracture of left humerus, initial encounter for open fracture	trauma
S42.425D	ICD10CM	Nondisplaced comminuted supracondylar fracture without intercondylar fracture of left humerus, subsequent encounter for fracture with routine healing	trauma
S42.425G	ICD10CM	Nondisplaced comminuted supracondylar fracture without intercondylar fracture of left humerus, subsequent encounter for fracture with delayed healing	trauma
S42.425K	ICD10CM	Nondisplaced comminuted supracondylar fracture without intercondylar fracture of left humerus, subsequent encounter for fracture with nonunion	trauma
S42.425P	ICD10CM	Nondisplaced comminuted supracondylar fracture without intercondylar fracture of left humerus, subsequent encounter for fracture with malunion	trauma
S42.425S	ICD10CM	Nondisplaced comminuted supracondylar fracture without intercondylar fracture of left humerus, sequela	trauma
S42.426	ICD10CM	Nondisplaced comminuted supracondylar fracture without intercondylar fracture of unspecified humerus	trauma
S42.426A	ICD10CM	Nondisplaced comminuted supracondylar fracture without intercondylar fracture of unspecified humerus, initial encounter for closed fracture	trauma
S42.426B	ICD10CM	Nondisplaced comminuted supracondylar fracture without intercondylar fracture of unspecified humerus, initial encounter for open fracture	trauma
S42.426D	ICD10CM	Nondisplaced comminuted supracondylar fracture without intercondylar fracture of unspecified humerus, subsequent encounter for fracture with routine healing	trauma
S42.426G	ICD10CM	Nondisplaced comminuted supracondylar fracture without intercondylar fracture of unspecified humerus, subsequent encounter for fracture with delayed healing	trauma
S42.426K	ICD10CM	Nondisplaced comminuted supracondylar fracture without intercondylar fracture of unspecified humerus, subsequent encounter for fracture with nonunion	trauma
S42.426P	ICD10CM	Nondisplaced comminuted supracondylar fracture without intercondylar fracture of unspecified humerus, subsequent encounter for fracture with malunion	trauma
S42.426S	ICD10CM	Nondisplaced comminuted supracondylar fracture without intercondylar fracture of unspecified humerus, sequela	trauma
S42.43	ICD10CM	Fracture (avulsion) of lateral epicondyle of humerus	trauma
S42.431	ICD10CM	Displaced fracture (avulsion) of lateral epicondyle of right humerus	trauma
S42.431A	ICD10CM	Displaced fracture (avulsion) of lateral epicondyle of right humerus, initial encounter for closed fracture	trauma
S42.431B	ICD10CM	Displaced fracture (avulsion) of lateral epicondyle of right humerus, initial encounter for open fracture	trauma
S42.431D	ICD10CM	Displaced fracture (avulsion) of lateral epicondyle of right humerus, subsequent encounter for fracture with routine healing	trauma
S42.431G	ICD10CM	Displaced fracture (avulsion) of lateral epicondyle of right humerus, subsequent encounter for fracture with delayed healing	trauma
S42.431K	ICD10CM	Displaced fracture (avulsion) of lateral epicondyle of right humerus, subsequent encounter for fracture with nonunion	trauma
S42.431P	ICD10CM	Displaced fracture (avulsion) of lateral epicondyle of right humerus, subsequent encounter for fracture with malunion	trauma
S42.431S	ICD10CM	Displaced fracture (avulsion) of lateral epicondyle of right humerus, sequela	trauma
S42.432	ICD10CM	Displaced fracture (avulsion) of lateral epicondyle of left humerus	trauma
S42.432A	ICD10CM	Displaced fracture (avulsion) of lateral epicondyle of left humerus, initial encounter for closed fracture	trauma
S42.432B	ICD10CM	Displaced fracture (avulsion) of lateral epicondyle of left humerus, initial encounter for open fracture	trauma
S42.432D	ICD10CM	Displaced fracture (avulsion) of lateral epicondyle of left humerus, subsequent encounter for fracture with routine healing	trauma
S42.432G	ICD10CM	Displaced fracture (avulsion) of lateral epicondyle of left humerus, subsequent encounter for fracture with delayed healing	trauma
S42.432K	ICD10CM	Displaced fracture (avulsion) of lateral epicondyle of left humerus, subsequent encounter for fracture with nonunion	trauma
S42.432P	ICD10CM	Displaced fracture (avulsion) of lateral epicondyle of left humerus, subsequent encounter for fracture with malunion	trauma
S42.432S	ICD10CM	Displaced fracture (avulsion) of lateral epicondyle of left humerus, sequela	trauma
S42.433	ICD10CM	Displaced fracture (avulsion) of lateral epicondyle of unspecified humerus	trauma
S42.433A	ICD10CM	Displaced fracture (avulsion) of lateral epicondyle of unspecified humerus, initial encounter for closed fracture	trauma
S42.433B	ICD10CM	Displaced fracture (avulsion) of lateral epicondyle of unspecified humerus, initial encounter for open fracture	trauma
S42.433D	ICD10CM	Displaced fracture (avulsion) of lateral epicondyle of unspecified humerus, subsequent encounter for fracture with routine healing	trauma
S42.433G	ICD10CM	Displaced fracture (avulsion) of lateral epicondyle of unspecified humerus, subsequent encounter for fracture with delayed healing	trauma
S42.433K	ICD10CM	Displaced fracture (avulsion) of lateral epicondyle of unspecified humerus, subsequent encounter for fracture with nonunion	trauma
S42.433P	ICD10CM	Displaced fracture (avulsion) of lateral epicondyle of unspecified humerus, subsequent encounter for fracture with malunion	trauma
S42.433S	ICD10CM	Displaced fracture (avulsion) of lateral epicondyle of unspecified humerus, sequela	trauma
S42.434	ICD10CM	Nondisplaced fracture (avulsion) of lateral epicondyle of right humerus	trauma
S42.434A	ICD10CM	Nondisplaced fracture (avulsion) of lateral epicondyle of right humerus, initial encounter for closed fracture	trauma
S42.434B	ICD10CM	Nondisplaced fracture (avulsion) of lateral epicondyle of right humerus, initial encounter for open fracture	trauma
S42.434D	ICD10CM	Nondisplaced fracture (avulsion) of lateral epicondyle of right humerus, subsequent encounter for fracture with routine healing	trauma
S42.434G	ICD10CM	Nondisplaced fracture (avulsion) of lateral epicondyle of right humerus, subsequent encounter for fracture with delayed healing	trauma
S42.434K	ICD10CM	Nondisplaced fracture (avulsion) of lateral epicondyle of right humerus, subsequent encounter for fracture with nonunion	trauma
S42.434P	ICD10CM	Nondisplaced fracture (avulsion) of lateral epicondyle of right humerus, subsequent encounter for fracture with malunion	trauma
S42.434S	ICD10CM	Nondisplaced fracture (avulsion) of lateral epicondyle of right humerus, sequela	trauma
S42.435	ICD10CM	Nondisplaced fracture (avulsion) of lateral epicondyle of left humerus	trauma
S42.435A	ICD10CM	Nondisplaced fracture (avulsion) of lateral epicondyle of left humerus, initial encounter for closed fracture	trauma
S42.435B	ICD10CM	Nondisplaced fracture (avulsion) of lateral epicondyle of left humerus, initial encounter for open fracture	trauma
S42.435D	ICD10CM	Nondisplaced fracture (avulsion) of lateral epicondyle of left humerus, subsequent encounter for fracture with routine healing	trauma
S42.435G	ICD10CM	Nondisplaced fracture (avulsion) of lateral epicondyle of left humerus, subsequent encounter for fracture with delayed healing	trauma
S42.435K	ICD10CM	Nondisplaced fracture (avulsion) of lateral epicondyle of left humerus, subsequent encounter for fracture with nonunion	trauma
S42.435P	ICD10CM	Nondisplaced fracture (avulsion) of lateral epicondyle of left humerus, subsequent encounter for fracture with malunion	trauma
S42.435S	ICD10CM	Nondisplaced fracture (avulsion) of lateral epicondyle of left humerus, sequela	trauma
S42.436	ICD10CM	Nondisplaced fracture (avulsion) of lateral epicondyle of unspecified humerus	trauma
S42.436A	ICD10CM	Nondisplaced fracture (avulsion) of lateral epicondyle of unspecified humerus, initial encounter for closed fracture	trauma
S42.436B	ICD10CM	Nondisplaced fracture (avulsion) of lateral epicondyle of unspecified humerus, initial encounter for open fracture	trauma
S42.436D	ICD10CM	Nondisplaced fracture (avulsion) of lateral epicondyle of unspecified humerus, subsequent encounter for fracture with routine healing	trauma
S42.436G	ICD10CM	Nondisplaced fracture (avulsion) of lateral epicondyle of unspecified humerus, subsequent encounter for fracture with delayed healing	trauma
S42.436K	ICD10CM	Nondisplaced fracture (avulsion) of lateral epicondyle of unspecified humerus, subsequent encounter for fracture with nonunion	trauma
S42.436P	ICD10CM	Nondisplaced fracture (avulsion) of lateral epicondyle of unspecified humerus, subsequent encounter for fracture with malunion	trauma
S42.436S	ICD10CM	Nondisplaced fracture (avulsion) of lateral epicondyle of unspecified humerus, sequela	trauma
S42.44	ICD10CM	Fracture (avulsion) of medial epicondyle of humerus	trauma
S42.441	ICD10CM	Displaced fracture (avulsion) of medial epicondyle of right humerus	trauma
S42.441A	ICD10CM	Displaced fracture (avulsion) of medial epicondyle of right humerus, initial encounter for closed fracture	trauma
S42.441B	ICD10CM	Displaced fracture (avulsion) of medial epicondyle of right humerus, initial encounter for open fracture	trauma
S42.441D	ICD10CM	Displaced fracture (avulsion) of medial epicondyle of right humerus, subsequent encounter for fracture with routine healing	trauma
S42.441G	ICD10CM	Displaced fracture (avulsion) of medial epicondyle of right humerus, subsequent encounter for fracture with delayed healing	trauma
S42.441K	ICD10CM	Displaced fracture (avulsion) of medial epicondyle of right humerus, subsequent encounter for fracture with nonunion	trauma
S42.441P	ICD10CM	Displaced fracture (avulsion) of medial epicondyle of right humerus, subsequent encounter for fracture with malunion	trauma
S42.441S	ICD10CM	Displaced fracture (avulsion) of medial epicondyle of right humerus, sequela	trauma
S42.442	ICD10CM	Displaced fracture (avulsion) of medial epicondyle of left humerus	trauma
S42.442A	ICD10CM	Displaced fracture (avulsion) of medial epicondyle of left humerus, initial encounter for closed fracture	trauma
S42.442B	ICD10CM	Displaced fracture (avulsion) of medial epicondyle of left humerus, initial encounter for open fracture	trauma
S42.442D	ICD10CM	Displaced fracture (avulsion) of medial epicondyle of left humerus, subsequent encounter for fracture with routine healing	trauma
S42.442G	ICD10CM	Displaced fracture (avulsion) of medial epicondyle of left humerus, subsequent encounter for fracture with delayed healing	trauma
S42.442K	ICD10CM	Displaced fracture (avulsion) of medial epicondyle of left humerus, subsequent encounter for fracture with nonunion	trauma
S42.442P	ICD10CM	Displaced fracture (avulsion) of medial epicondyle of left humerus, subsequent encounter for fracture with malunion	trauma
S42.442S	ICD10CM	Displaced fracture (avulsion) of medial epicondyle of left humerus, sequela	trauma
S42.443	ICD10CM	Displaced fracture (avulsion) of medial epicondyle of unspecified humerus	trauma
S42.443A	ICD10CM	Displaced fracture (avulsion) of medial epicondyle of unspecified humerus, initial encounter for closed fracture	trauma
S42.443B	ICD10CM	Displaced fracture (avulsion) of medial epicondyle of unspecified humerus, initial encounter for open fracture	trauma
S42.443D	ICD10CM	Displaced fracture (avulsion) of medial epicondyle of unspecified humerus, subsequent encounter for fracture with routine healing	trauma
S42.443G	ICD10CM	Displaced fracture (avulsion) of medial epicondyle of unspecified humerus, subsequent encounter for fracture with delayed healing	trauma
S42.443K	ICD10CM	Displaced fracture (avulsion) of medial epicondyle of unspecified humerus, subsequent encounter for fracture with nonunion	trauma
S42.443P	ICD10CM	Displaced fracture (avulsion) of medial epicondyle of unspecified humerus, subsequent encounter for fracture with malunion	trauma
S42.443S	ICD10CM	Displaced fracture (avulsion) of medial epicondyle of unspecified humerus, sequela	trauma
S42.444	ICD10CM	Nondisplaced fracture (avulsion) of medial epicondyle of right humerus	trauma
S42.444A	ICD10CM	Nondisplaced fracture (avulsion) of medial epicondyle of right humerus, initial encounter for closed fracture	trauma
S42.444B	ICD10CM	Nondisplaced fracture (avulsion) of medial epicondyle of right humerus, initial encounter for open fracture	trauma
S42.444D	ICD10CM	Nondisplaced fracture (avulsion) of medial epicondyle of right humerus, subsequent encounter for fracture with routine healing	trauma
S42.444G	ICD10CM	Nondisplaced fracture (avulsion) of medial epicondyle of right humerus, subsequent encounter for fracture with delayed healing	trauma
S42.444K	ICD10CM	Nondisplaced fracture (avulsion) of medial epicondyle of right humerus, subsequent encounter for fracture with nonunion	trauma
S42.444P	ICD10CM	Nondisplaced fracture (avulsion) of medial epicondyle of right humerus, subsequent encounter for fracture with malunion	trauma
S42.444S	ICD10CM	Nondisplaced fracture (avulsion) of medial epicondyle of right humerus, sequela	trauma
S42.445	ICD10CM	Nondisplaced fracture (avulsion) of medial epicondyle of left humerus	trauma
S42.445A	ICD10CM	Nondisplaced fracture (avulsion) of medial epicondyle of left humerus, initial encounter for closed fracture	trauma
S42.445B	ICD10CM	Nondisplaced fracture (avulsion) of medial epicondyle of left humerus, initial encounter for open fracture	trauma
S42.445D	ICD10CM	Nondisplaced fracture (avulsion) of medial epicondyle of left humerus, subsequent encounter for fracture with routine healing	trauma
S42.445G	ICD10CM	Nondisplaced fracture (avulsion) of medial epicondyle of left humerus, subsequent encounter for fracture with delayed healing	trauma
S42.445K	ICD10CM	Nondisplaced fracture (avulsion) of medial epicondyle of left humerus, subsequent encounter for fracture with nonunion	trauma
S42.445P	ICD10CM	Nondisplaced fracture (avulsion) of medial epicondyle of left humerus, subsequent encounter for fracture with malunion	trauma
S42.445S	ICD10CM	Nondisplaced fracture (avulsion) of medial epicondyle of left humerus, sequela	trauma
S42.446	ICD10CM	Nondisplaced fracture (avulsion) of medial epicondyle of unspecified humerus	trauma
S42.446A	ICD10CM	Nondisplaced fracture (avulsion) of medial epicondyle of unspecified humerus, initial encounter for closed fracture	trauma
S42.446B	ICD10CM	Nondisplaced fracture (avulsion) of medial epicondyle of unspecified humerus, initial encounter for open fracture	trauma
S42.446D	ICD10CM	Nondisplaced fracture (avulsion) of medial epicondyle of unspecified humerus, subsequent encounter for fracture with routine healing	trauma
S42.446G	ICD10CM	Nondisplaced fracture (avulsion) of medial epicondyle of unspecified humerus, subsequent encounter for fracture with delayed healing	trauma
S42.446K	ICD10CM	Nondisplaced fracture (avulsion) of medial epicondyle of unspecified humerus, subsequent encounter for fracture with nonunion	trauma
S42.446P	ICD10CM	Nondisplaced fracture (avulsion) of medial epicondyle of unspecified humerus, subsequent encounter for fracture with malunion	trauma
S42.446S	ICD10CM	Nondisplaced fracture (avulsion) of medial epicondyle of unspecified humerus, sequela	trauma
S42.447	ICD10CM	Incarcerated fracture (avulsion) of medial epicondyle of right humerus	trauma
S42.447A	ICD10CM	Incarcerated fracture (avulsion) of medial epicondyle of right humerus, initial encounter for closed fracture	trauma
S42.447B	ICD10CM	Incarcerated fracture (avulsion) of medial epicondyle of right humerus, initial encounter for open fracture	trauma
S42.447D	ICD10CM	Incarcerated fracture (avulsion) of medial epicondyle of right humerus, subsequent encounter for fracture with routine healing	trauma
S42.447G	ICD10CM	Incarcerated fracture (avulsion) of medial epicondyle of right humerus, subsequent encounter for fracture with delayed healing	trauma
S42.447K	ICD10CM	Incarcerated fracture (avulsion) of medial epicondyle of right humerus, subsequent encounter for fracture with nonunion	trauma
S42.447P	ICD10CM	Incarcerated fracture (avulsion) of medial epicondyle of right humerus, subsequent encounter for fracture with malunion	trauma
S42.447S	ICD10CM	Incarcerated fracture (avulsion) of medial epicondyle of right humerus, sequela	trauma
S42.448	ICD10CM	Incarcerated fracture (avulsion) of medial epicondyle of left humerus	trauma
S42.448A	ICD10CM	Incarcerated fracture (avulsion) of medial epicondyle of left humerus, initial encounter for closed fracture	trauma
S42.448B	ICD10CM	Incarcerated fracture (avulsion) of medial epicondyle of left humerus, initial encounter for open fracture	trauma
S42.448D	ICD10CM	Incarcerated fracture (avulsion) of medial epicondyle of left humerus, subsequent encounter for fracture with routine healing	trauma
S42.448G	ICD10CM	Incarcerated fracture (avulsion) of medial epicondyle of left humerus, subsequent encounter for fracture with delayed healing	trauma
S42.448K	ICD10CM	Incarcerated fracture (avulsion) of medial epicondyle of left humerus, subsequent encounter for fracture with nonunion	trauma
S42.448P	ICD10CM	Incarcerated fracture (avulsion) of medial epicondyle of left humerus, subsequent encounter for fracture with malunion	trauma
S42.448S	ICD10CM	Incarcerated fracture (avulsion) of medial epicondyle of left humerus, sequela	trauma
S42.449	ICD10CM	Incarcerated fracture (avulsion) of medial epicondyle of unspecified humerus	trauma
S42.449A	ICD10CM	Incarcerated fracture (avulsion) of medial epicondyle of unspecified humerus, initial encounter for closed fracture	trauma
S42.449B	ICD10CM	Incarcerated fracture (avulsion) of medial epicondyle of unspecified humerus, initial encounter for open fracture	trauma
S42.449D	ICD10CM	Incarcerated fracture (avulsion) of medial epicondyle of unspecified humerus, subsequent encounter for fracture with routine healing	trauma
S42.449G	ICD10CM	Incarcerated fracture (avulsion) of medial epicondyle of unspecified humerus, subsequent encounter for fracture with delayed healing	trauma
S42.449K	ICD10CM	Incarcerated fracture (avulsion) of medial epicondyle of unspecified humerus, subsequent encounter for fracture with nonunion	trauma
S42.449P	ICD10CM	Incarcerated fracture (avulsion) of medial epicondyle of unspecified humerus, subsequent encounter for fracture with malunion	trauma
S42.449S	ICD10CM	Incarcerated fracture (avulsion) of medial epicondyle of unspecified humerus, sequela	trauma
S42.45	ICD10CM	Fracture of lateral condyle of humerus	trauma
S42.451	ICD10CM	Displaced fracture of lateral condyle of right humerus	trauma
S42.451A	ICD10CM	Displaced fracture of lateral condyle of right humerus, initial encounter for closed fracture	trauma
S42.451B	ICD10CM	Displaced fracture of lateral condyle of right humerus, initial encounter for open fracture	trauma
S42.451D	ICD10CM	Displaced fracture of lateral condyle of right humerus, subsequent encounter for fracture with routine healing	trauma
S42.451G	ICD10CM	Displaced fracture of lateral condyle of right humerus, subsequent encounter for fracture with delayed healing	trauma
S42.451K	ICD10CM	Displaced fracture of lateral condyle of right humerus, subsequent encounter for fracture with nonunion	trauma
S42.451P	ICD10CM	Displaced fracture of lateral condyle of right humerus, subsequent encounter for fracture with malunion	trauma
S42.451S	ICD10CM	Displaced fracture of lateral condyle of right humerus, sequela	trauma
S42.452	ICD10CM	Displaced fracture of lateral condyle of left humerus	trauma
S42.452A	ICD10CM	Displaced fracture of lateral condyle of left humerus, initial encounter for closed fracture	trauma
S42.452B	ICD10CM	Displaced fracture of lateral condyle of left humerus, initial encounter for open fracture	trauma
S42.452D	ICD10CM	Displaced fracture of lateral condyle of left humerus, subsequent encounter for fracture with routine healing	trauma
S42.452G	ICD10CM	Displaced fracture of lateral condyle of left humerus, subsequent encounter for fracture with delayed healing	trauma
S42.452K	ICD10CM	Displaced fracture of lateral condyle of left humerus, subsequent encounter for fracture with nonunion	trauma
S42.452P	ICD10CM	Displaced fracture of lateral condyle of left humerus, subsequent encounter for fracture with malunion	trauma
S42.452S	ICD10CM	Displaced fracture of lateral condyle of left humerus, sequela	trauma
S42.453	ICD10CM	Displaced fracture of lateral condyle of unspecified humerus	trauma
S42.453A	ICD10CM	Displaced fracture of lateral condyle of unspecified humerus, initial encounter for closed fracture	trauma
S42.453B	ICD10CM	Displaced fracture of lateral condyle of unspecified humerus, initial encounter for open fracture	trauma
S42.453D	ICD10CM	Displaced fracture of lateral condyle of unspecified humerus, subsequent encounter for fracture with routine healing	trauma
S42.453G	ICD10CM	Displaced fracture of lateral condyle of unspecified humerus, subsequent encounter for fracture with delayed healing	trauma
S42.453K	ICD10CM	Displaced fracture of lateral condyle of unspecified humerus, subsequent encounter for fracture with nonunion	trauma
S42.453P	ICD10CM	Displaced fracture of lateral condyle of unspecified humerus, subsequent encounter for fracture with malunion	trauma
S42.453S	ICD10CM	Displaced fracture of lateral condyle of unspecified humerus, sequela	trauma
S42.454	ICD10CM	Nondisplaced fracture of lateral condyle of right humerus	trauma
S42.454A	ICD10CM	Nondisplaced fracture of lateral condyle of right humerus, initial encounter for closed fracture	trauma
S42.454B	ICD10CM	Nondisplaced fracture of lateral condyle of right humerus, initial encounter for open fracture	trauma
S42.454D	ICD10CM	Nondisplaced fracture of lateral condyle of right humerus, subsequent encounter for fracture with routine healing	trauma
S42.454G	ICD10CM	Nondisplaced fracture of lateral condyle of right humerus, subsequent encounter for fracture with delayed healing	trauma
S42.454K	ICD10CM	Nondisplaced fracture of lateral condyle of right humerus, subsequent encounter for fracture with nonunion	trauma
S42.454P	ICD10CM	Nondisplaced fracture of lateral condyle of right humerus, subsequent encounter for fracture with malunion	trauma
S42.454S	ICD10CM	Nondisplaced fracture of lateral condyle of right humerus, sequela	trauma
S42.455	ICD10CM	Nondisplaced fracture of lateral condyle of left humerus	trauma
S42.455A	ICD10CM	Nondisplaced fracture of lateral condyle of left humerus, initial encounter for closed fracture	trauma
S42.455B	ICD10CM	Nondisplaced fracture of lateral condyle of left humerus, initial encounter for open fracture	trauma
S42.455D	ICD10CM	Nondisplaced fracture of lateral condyle of left humerus, subsequent encounter for fracture with routine healing	trauma
S42.455G	ICD10CM	Nondisplaced fracture of lateral condyle of left humerus, subsequent encounter for fracture with delayed healing	trauma
S42.455K	ICD10CM	Nondisplaced fracture of lateral condyle of left humerus, subsequent encounter for fracture with nonunion	trauma
S42.455P	ICD10CM	Nondisplaced fracture of lateral condyle of left humerus, subsequent encounter for fracture with malunion	trauma
S42.455S	ICD10CM	Nondisplaced fracture of lateral condyle of left humerus, sequela	trauma
S42.456	ICD10CM	Nondisplaced fracture of lateral condyle of unspecified humerus	trauma
S42.456A	ICD10CM	Nondisplaced fracture of lateral condyle of unspecified humerus, initial encounter for closed fracture	trauma
S42.456B	ICD10CM	Nondisplaced fracture of lateral condyle of unspecified humerus, initial encounter for open fracture	trauma
S42.456D	ICD10CM	Nondisplaced fracture of lateral condyle of unspecified humerus, subsequent encounter for fracture with routine healing	trauma
S42.456G	ICD10CM	Nondisplaced fracture of lateral condyle of unspecified humerus, subsequent encounter for fracture with delayed healing	trauma
S42.456K	ICD10CM	Nondisplaced fracture of lateral condyle of unspecified humerus, subsequent encounter for fracture with nonunion	trauma
S42.456P	ICD10CM	Nondisplaced fracture of lateral condyle of unspecified humerus, subsequent encounter for fracture with malunion	trauma
S42.456S	ICD10CM	Nondisplaced fracture of lateral condyle of unspecified humerus, sequela	trauma
S42.46	ICD10CM	Fracture of medial condyle of humerus	trauma
S42.461	ICD10CM	Displaced fracture of medial condyle of right humerus	trauma
S42.461A	ICD10CM	Displaced fracture of medial condyle of right humerus, initial encounter for closed fracture	trauma
S42.461B	ICD10CM	Displaced fracture of medial condyle of right humerus, initial encounter for open fracture	trauma
S42.461D	ICD10CM	Displaced fracture of medial condyle of right humerus, subsequent encounter for fracture with routine healing	trauma
S42.461G	ICD10CM	Displaced fracture of medial condyle of right humerus, subsequent encounter for fracture with delayed healing	trauma
S42.461K	ICD10CM	Displaced fracture of medial condyle of right humerus, subsequent encounter for fracture with nonunion	trauma
S42.461P	ICD10CM	Displaced fracture of medial condyle of right humerus, subsequent encounter for fracture with malunion	trauma
S42.461S	ICD10CM	Displaced fracture of medial condyle of right humerus, sequela	trauma
S42.462	ICD10CM	Displaced fracture of medial condyle of left humerus	trauma
S42.462A	ICD10CM	Displaced fracture of medial condyle of left humerus, initial encounter for closed fracture	trauma
S42.462B	ICD10CM	Displaced fracture of medial condyle of left humerus, initial encounter for open fracture	trauma
S42.462D	ICD10CM	Displaced fracture of medial condyle of left humerus, subsequent encounter for fracture with routine healing	trauma
S42.462G	ICD10CM	Displaced fracture of medial condyle of left humerus, subsequent encounter for fracture with delayed healing	trauma
S42.462K	ICD10CM	Displaced fracture of medial condyle of left humerus, subsequent encounter for fracture with nonunion	trauma
S42.462P	ICD10CM	Displaced fracture of medial condyle of left humerus, subsequent encounter for fracture with malunion	trauma
S42.462S	ICD10CM	Displaced fracture of medial condyle of left humerus, sequela	trauma
S42.463	ICD10CM	Displaced fracture of medial condyle of unspecified humerus	trauma
S42.463A	ICD10CM	Displaced fracture of medial condyle of unspecified humerus, initial encounter for closed fracture	trauma
S42.463B	ICD10CM	Displaced fracture of medial condyle of unspecified humerus, initial encounter for open fracture	trauma
S42.463D	ICD10CM	Displaced fracture of medial condyle of unspecified humerus, subsequent encounter for fracture with routine healing	trauma
S42.463G	ICD10CM	Displaced fracture of medial condyle of unspecified humerus, subsequent encounter for fracture with delayed healing	trauma
S42.463K	ICD10CM	Displaced fracture of medial condyle of unspecified humerus, subsequent encounter for fracture with nonunion	trauma
S42.463P	ICD10CM	Displaced fracture of medial condyle of unspecified humerus, subsequent encounter for fracture with malunion	trauma
S42.463S	ICD10CM	Displaced fracture of medial condyle of unspecified humerus, sequela	trauma
S42.464	ICD10CM	Nondisplaced fracture of medial condyle of right humerus	trauma
S42.464A	ICD10CM	Nondisplaced fracture of medial condyle of right humerus, initial encounter for closed fracture	trauma
S42.464B	ICD10CM	Nondisplaced fracture of medial condyle of right humerus, initial encounter for open fracture	trauma
S42.464D	ICD10CM	Nondisplaced fracture of medial condyle of right humerus, subsequent encounter for fracture with routine healing	trauma
S42.464G	ICD10CM	Nondisplaced fracture of medial condyle of right humerus, subsequent encounter for fracture with delayed healing	trauma
S42.464K	ICD10CM	Nondisplaced fracture of medial condyle of right humerus, subsequent encounter for fracture with nonunion	trauma
S42.464P	ICD10CM	Nondisplaced fracture of medial condyle of right humerus, subsequent encounter for fracture with malunion	trauma
S42.464S	ICD10CM	Nondisplaced fracture of medial condyle of right humerus, sequela	trauma
S42.465	ICD10CM	Nondisplaced fracture of medial condyle of left humerus	trauma
S42.465A	ICD10CM	Nondisplaced fracture of medial condyle of left humerus, initial encounter for closed fracture	trauma
S42.465B	ICD10CM	Nondisplaced fracture of medial condyle of left humerus, initial encounter for open fracture	trauma
S42.465D	ICD10CM	Nondisplaced fracture of medial condyle of left humerus, subsequent encounter for fracture with routine healing	trauma
S42.465G	ICD10CM	Nondisplaced fracture of medial condyle of left humerus, subsequent encounter for fracture with delayed healing	trauma
S42.465K	ICD10CM	Nondisplaced fracture of medial condyle of left humerus, subsequent encounter for fracture with nonunion	trauma
S42.465P	ICD10CM	Nondisplaced fracture of medial condyle of left humerus, subsequent encounter for fracture with malunion	trauma
S42.465S	ICD10CM	Nondisplaced fracture of medial condyle of left humerus, sequela	trauma
S42.466	ICD10CM	Nondisplaced fracture of medial condyle of unspecified humerus	trauma
S42.466A	ICD10CM	Nondisplaced fracture of medial condyle of unspecified humerus, initial encounter for closed fracture	trauma
S42.466B	ICD10CM	Nondisplaced fracture of medial condyle of unspecified humerus, initial encounter for open fracture	trauma
S42.466D	ICD10CM	Nondisplaced fracture of medial condyle of unspecified humerus, subsequent encounter for fracture with routine healing	trauma
S42.466G	ICD10CM	Nondisplaced fracture of medial condyle of unspecified humerus, subsequent encounter for fracture with delayed healing	trauma
S42.466K	ICD10CM	Nondisplaced fracture of medial condyle of unspecified humerus, subsequent encounter for fracture with nonunion	trauma
S42.466P	ICD10CM	Nondisplaced fracture of medial condyle of unspecified humerus, subsequent encounter for fracture with malunion	trauma
S42.466S	ICD10CM	Nondisplaced fracture of medial condyle of unspecified humerus, sequela	trauma
S42.47	ICD10CM	Transcondylar fracture of humerus	trauma
S42.471	ICD10CM	Displaced transcondylar fracture of right humerus	trauma
S42.471A	ICD10CM	Displaced transcondylar fracture of right humerus, initial encounter for closed fracture	trauma
S42.471B	ICD10CM	Displaced transcondylar fracture of right humerus, initial encounter for open fracture	trauma
S42.471D	ICD10CM	Displaced transcondylar fracture of right humerus, subsequent encounter for fracture with routine healing	trauma
S42.471G	ICD10CM	Displaced transcondylar fracture of right humerus, subsequent encounter for fracture with delayed healing	trauma
S42.471K	ICD10CM	Displaced transcondylar fracture of right humerus, subsequent encounter for fracture with nonunion	trauma
S42.471P	ICD10CM	Displaced transcondylar fracture of right humerus, subsequent encounter for fracture with malunion	trauma
S42.471S	ICD10CM	Displaced transcondylar fracture of right humerus, sequela	trauma
S42.472	ICD10CM	Displaced transcondylar fracture of left humerus	trauma
S42.472A	ICD10CM	Displaced transcondylar fracture of left humerus, initial encounter for closed fracture	trauma
S42.472B	ICD10CM	Displaced transcondylar fracture of left humerus, initial encounter for open fracture	trauma
S42.472D	ICD10CM	Displaced transcondylar fracture of left humerus, subsequent encounter for fracture with routine healing	trauma
S42.472G	ICD10CM	Displaced transcondylar fracture of left humerus, subsequent encounter for fracture with delayed healing	trauma
S42.472K	ICD10CM	Displaced transcondylar fracture of left humerus, subsequent encounter for fracture with nonunion	trauma
S42.472P	ICD10CM	Displaced transcondylar fracture of left humerus, subsequent encounter for fracture with malunion	trauma
S42.472S	ICD10CM	Displaced transcondylar fracture of left humerus, sequela	trauma
S42.473	ICD10CM	Displaced transcondylar fracture of unspecified humerus	trauma
S42.473A	ICD10CM	Displaced transcondylar fracture of unspecified humerus, initial encounter for closed fracture	trauma
S42.473B	ICD10CM	Displaced transcondylar fracture of unspecified humerus, initial encounter for open fracture	trauma
S42.473D	ICD10CM	Displaced transcondylar fracture of unspecified humerus, subsequent encounter for fracture with routine healing	trauma
S42.473G	ICD10CM	Displaced transcondylar fracture of unspecified humerus, subsequent encounter for fracture with delayed healing	trauma
S42.473K	ICD10CM	Displaced transcondylar fracture of unspecified humerus, subsequent encounter for fracture with nonunion	trauma
S42.473P	ICD10CM	Displaced transcondylar fracture of unspecified humerus, subsequent encounter for fracture with malunion	trauma
S42.473S	ICD10CM	Displaced transcondylar fracture of unspecified humerus, sequela	trauma
S42.474	ICD10CM	Nondisplaced transcondylar fracture of right humerus	trauma
S42.474A	ICD10CM	Nondisplaced transcondylar fracture of right humerus, initial encounter for closed fracture	trauma
S42.474B	ICD10CM	Nondisplaced transcondylar fracture of right humerus, initial encounter for open fracture	trauma
S42.474D	ICD10CM	Nondisplaced transcondylar fracture of right humerus, subsequent encounter for fracture with routine healing	trauma
S42.474G	ICD10CM	Nondisplaced transcondylar fracture of right humerus, subsequent encounter for fracture with delayed healing	trauma
S42.474K	ICD10CM	Nondisplaced transcondylar fracture of right humerus, subsequent encounter for fracture with nonunion	trauma
S42.474P	ICD10CM	Nondisplaced transcondylar fracture of right humerus, subsequent encounter for fracture with malunion	trauma
S42.474S	ICD10CM	Nondisplaced transcondylar fracture of right humerus, sequela	trauma
S42.475	ICD10CM	Nondisplaced transcondylar fracture of left humerus	trauma
S42.475A	ICD10CM	Nondisplaced transcondylar fracture of left humerus, initial encounter for closed fracture	trauma
S42.475B	ICD10CM	Nondisplaced transcondylar fracture of left humerus, initial encounter for open fracture	trauma
S42.475D	ICD10CM	Nondisplaced transcondylar fracture of left humerus, subsequent encounter for fracture with routine healing	trauma
S42.475G	ICD10CM	Nondisplaced transcondylar fracture of left humerus, subsequent encounter for fracture with delayed healing	trauma
S42.475K	ICD10CM	Nondisplaced transcondylar fracture of left humerus, subsequent encounter for fracture with nonunion	trauma
S42.475P	ICD10CM	Nondisplaced transcondylar fracture of left humerus, subsequent encounter for fracture with malunion	trauma
S42.475S	ICD10CM	Nondisplaced transcondylar fracture of left humerus, sequela	trauma
S42.476	ICD10CM	Nondisplaced transcondylar fracture of unspecified humerus	trauma
S42.476A	ICD10CM	Nondisplaced transcondylar fracture of unspecified humerus, initial encounter for closed fracture	trauma
S42.476B	ICD10CM	Nondisplaced transcondylar fracture of unspecified humerus, initial encounter for open fracture	trauma
S42.476D	ICD10CM	Nondisplaced transcondylar fracture of unspecified humerus, subsequent encounter for fracture with routine healing	trauma
S42.476G	ICD10CM	Nondisplaced transcondylar fracture of unspecified humerus, subsequent encounter for fracture with delayed healing	trauma
S42.476K	ICD10CM	Nondisplaced transcondylar fracture of unspecified humerus, subsequent encounter for fracture with nonunion	trauma
S42.476P	ICD10CM	Nondisplaced transcondylar fracture of unspecified humerus, subsequent encounter for fracture with malunion	trauma
S42.476S	ICD10CM	Nondisplaced transcondylar fracture of unspecified humerus, sequela	trauma
S42.48	ICD10CM	Torus fracture of lower end of humerus	trauma
S42.481	ICD10CM	Torus fracture of lower end of right humerus	trauma
S42.481A	ICD10CM	Torus fracture of lower end of right humerus, initial encounter for closed fracture	trauma
S42.481D	ICD10CM	Torus fracture of lower end of right humerus, subsequent encounter for fracture with routine healing	trauma
S42.481G	ICD10CM	Torus fracture of lower end of right humerus, subsequent encounter for fracture with delayed healing	trauma
S42.481K	ICD10CM	Torus fracture of lower end of right humerus, subsequent encounter for fracture with nonunion	trauma
S42.481P	ICD10CM	Torus fracture of lower end of right humerus, subsequent encounter for fracture with malunion	trauma
S42.481S	ICD10CM	Torus fracture of lower end of right humerus, sequela	trauma
S42.482	ICD10CM	Torus fracture of lower end of left humerus	trauma
S42.482A	ICD10CM	Torus fracture of lower end of left humerus, initial encounter for closed fracture	trauma
S42.482D	ICD10CM	Torus fracture of lower end of left humerus, subsequent encounter for fracture with routine healing	trauma
S42.482G	ICD10CM	Torus fracture of lower end of left humerus, subsequent encounter for fracture with delayed healing	trauma
S42.482K	ICD10CM	Torus fracture of lower end of left humerus, subsequent encounter for fracture with nonunion	trauma
S42.482P	ICD10CM	Torus fracture of lower end of left humerus, subsequent encounter for fracture with malunion	trauma
S42.482S	ICD10CM	Torus fracture of lower end of left humerus, sequela	trauma
S42.489	ICD10CM	Torus fracture of lower end of unspecified humerus	trauma
S42.489A	ICD10CM	Torus fracture of lower end of unspecified humerus, initial encounter for closed fracture	trauma
S42.489D	ICD10CM	Torus fracture of lower end of unspecified humerus, subsequent encounter for fracture with routine healing	trauma
S42.489G	ICD10CM	Torus fracture of lower end of unspecified humerus, subsequent encounter for fracture with delayed healing	trauma
S42.489K	ICD10CM	Torus fracture of lower end of unspecified humerus, subsequent encounter for fracture with nonunion	trauma
S42.489P	ICD10CM	Torus fracture of lower end of unspecified humerus, subsequent encounter for fracture with malunion	trauma
S42.489S	ICD10CM	Torus fracture of lower end of unspecified humerus, sequela	trauma
S42.49	ICD10CM	Other fracture of lower end of humerus	trauma
S42.491	ICD10CM	Other displaced fracture of lower end of right humerus	trauma
S42.491A	ICD10CM	Other displaced fracture of lower end of right humerus, initial encounter for closed fracture	trauma
S42.491B	ICD10CM	Other displaced fracture of lower end of right humerus, initial encounter for open fracture	trauma
S42.491D	ICD10CM	Other displaced fracture of lower end of right humerus, subsequent encounter for fracture with routine healing	trauma
S42.491G	ICD10CM	Other displaced fracture of lower end of right humerus, subsequent encounter for fracture with delayed healing	trauma
S42.491K	ICD10CM	Other displaced fracture of lower end of right humerus, subsequent encounter for fracture with nonunion	trauma
S42.491P	ICD10CM	Other displaced fracture of lower end of right humerus, subsequent encounter for fracture with malunion	trauma
S42.491S	ICD10CM	Other displaced fracture of lower end of right humerus, sequela	trauma
S42.492	ICD10CM	Other displaced fracture of lower end of left humerus	trauma
S42.492A	ICD10CM	Other displaced fracture of lower end of left humerus, initial encounter for closed fracture	trauma
S42.492B	ICD10CM	Other displaced fracture of lower end of left humerus, initial encounter for open fracture	trauma
S42.492D	ICD10CM	Other displaced fracture of lower end of left humerus, subsequent encounter for fracture with routine healing	trauma
S42.492G	ICD10CM	Other displaced fracture of lower end of left humerus, subsequent encounter for fracture with delayed healing	trauma
S42.492K	ICD10CM	Other displaced fracture of lower end of left humerus, subsequent encounter for fracture with nonunion	trauma
S42.492P	ICD10CM	Other displaced fracture of lower end of left humerus, subsequent encounter for fracture with malunion	trauma
S42.492S	ICD10CM	Other displaced fracture of lower end of left humerus, sequela	trauma
S42.493	ICD10CM	Other displaced fracture of lower end of unspecified humerus	trauma
S42.493A	ICD10CM	Other displaced fracture of lower end of unspecified humerus, initial encounter for closed fracture	trauma
S42.493B	ICD10CM	Other displaced fracture of lower end of unspecified humerus, initial encounter for open fracture	trauma
S42.493D	ICD10CM	Other displaced fracture of lower end of unspecified humerus, subsequent encounter for fracture with routine healing	trauma
S42.493G	ICD10CM	Other displaced fracture of lower end of unspecified humerus, subsequent encounter for fracture with delayed healing	trauma
S42.493K	ICD10CM	Other displaced fracture of lower end of unspecified humerus, subsequent encounter for fracture with nonunion	trauma
S42.493P	ICD10CM	Other displaced fracture of lower end of unspecified humerus, subsequent encounter for fracture with malunion	trauma
S42.493S	ICD10CM	Other displaced fracture of lower end of unspecified humerus, sequela	trauma
S42.494	ICD10CM	Other nondisplaced fracture of lower end of right humerus	trauma
S42.494A	ICD10CM	Other nondisplaced fracture of lower end of right humerus, initial encounter for closed fracture	trauma
S42.494B	ICD10CM	Other nondisplaced fracture of lower end of right humerus, initial encounter for open fracture	trauma
S42.494D	ICD10CM	Other nondisplaced fracture of lower end of right humerus, subsequent encounter for fracture with routine healing	trauma
S42.494G	ICD10CM	Other nondisplaced fracture of lower end of right humerus, subsequent encounter for fracture with delayed healing	trauma
S42.494K	ICD10CM	Other nondisplaced fracture of lower end of right humerus, subsequent encounter for fracture with nonunion	trauma
S42.494P	ICD10CM	Other nondisplaced fracture of lower end of right humerus, subsequent encounter for fracture with malunion	trauma
S42.494S	ICD10CM	Other nondisplaced fracture of lower end of right humerus, sequela	trauma
S42.495	ICD10CM	Other nondisplaced fracture of lower end of left humerus	trauma
S42.495A	ICD10CM	Other nondisplaced fracture of lower end of left humerus, initial encounter for closed fracture	trauma
S42.495B	ICD10CM	Other nondisplaced fracture of lower end of left humerus, initial encounter for open fracture	trauma
S42.495D	ICD10CM	Other nondisplaced fracture of lower end of left humerus, subsequent encounter for fracture with routine healing	trauma
S42.495G	ICD10CM	Other nondisplaced fracture of lower end of left humerus, subsequent encounter for fracture with delayed healing	trauma
S42.495K	ICD10CM	Other nondisplaced fracture of lower end of left humerus, subsequent encounter for fracture with nonunion	trauma
S42.495P	ICD10CM	Other nondisplaced fracture of lower end of left humerus, subsequent encounter for fracture with malunion	trauma
S42.495S	ICD10CM	Other nondisplaced fracture of lower end of left humerus, sequela	trauma
S42.496	ICD10CM	Other nondisplaced fracture of lower end of unspecified humerus	trauma
S42.496A	ICD10CM	Other nondisplaced fracture of lower end of unspecified humerus, initial encounter for closed fracture	trauma
S42.496B	ICD10CM	Other nondisplaced fracture of lower end of unspecified humerus, initial encounter for open fracture	trauma
S42.496D	ICD10CM	Other nondisplaced fracture of lower end of unspecified humerus, subsequent encounter for fracture with routine healing	trauma
S42.496G	ICD10CM	Other nondisplaced fracture of lower end of unspecified humerus, subsequent encounter for fracture with delayed healing	trauma
S42.496K	ICD10CM	Other nondisplaced fracture of lower end of unspecified humerus, subsequent encounter for fracture with nonunion	trauma
S42.496P	ICD10CM	Other nondisplaced fracture of lower end of unspecified humerus, subsequent encounter for fracture with malunion	trauma
S42.496S	ICD10CM	Other nondisplaced fracture of lower end of unspecified humerus, sequela	trauma
S42.9	ICD10CM	Fracture of shoulder girdle, part unspecified	trauma
S42.90	ICD10CM	Fracture of unspecified shoulder girdle, part unspecified	trauma
S42.90XA	ICD10CM	Fracture of unspecified shoulder girdle, part unspecified, initial encounter for closed fracture	trauma
S42.90XB	ICD10CM	Fracture of unspecified shoulder girdle, part unspecified, initial encounter for open fracture	trauma
S42.90XD	ICD10CM	Fracture of unspecified shoulder girdle, part unspecified, subsequent encounter for fracture with routine healing	trauma
S42.90XG	ICD10CM	Fracture of unspecified shoulder girdle, part unspecified, subsequent encounter for fracture with delayed healing	trauma
S42.90XK	ICD10CM	Fracture of unspecified shoulder girdle, part unspecified, subsequent encounter for fracture with nonunion	trauma
S42.90XP	ICD10CM	Fracture of unspecified shoulder girdle, part unspecified, subsequent encounter for fracture with malunion	trauma
S42.90XS	ICD10CM	Fracture of unspecified shoulder girdle, part unspecified, sequela	trauma
S42.91	ICD10CM	Fracture of right shoulder girdle, part unspecified	trauma
S42.91XA	ICD10CM	Fracture of right shoulder girdle, part unspecified, initial encounter for closed fracture	trauma
S42.91XB	ICD10CM	Fracture of right shoulder girdle, part unspecified, initial encounter for open fracture	trauma
S42.91XD	ICD10CM	Fracture of right shoulder girdle, part unspecified, subsequent encounter for fracture with routine healing	trauma
S42.91XG	ICD10CM	Fracture of right shoulder girdle, part unspecified, subsequent encounter for fracture with delayed healing	trauma
S42.91XK	ICD10CM	Fracture of right shoulder girdle, part unspecified, subsequent encounter for fracture with nonunion	trauma
S42.91XP	ICD10CM	Fracture of right shoulder girdle, part unspecified, subsequent encounter for fracture with malunion	trauma
S42.91XS	ICD10CM	Fracture of right shoulder girdle, part unspecified, sequela	trauma
S42.92	ICD10CM	Fracture of left shoulder girdle, part unspecified	trauma
S42.92XA	ICD10CM	Fracture of left shoulder girdle, part unspecified, initial encounter for closed fracture	trauma
S42.92XB	ICD10CM	Fracture of left shoulder girdle, part unspecified, initial encounter for open fracture	trauma
S42.92XD	ICD10CM	Fracture of left shoulder girdle, part unspecified, subsequent encounter for fracture with routine healing	trauma
S42.92XG	ICD10CM	Fracture of left shoulder girdle, part unspecified, subsequent encounter for fracture with delayed healing	trauma
S42.92XK	ICD10CM	Fracture of left shoulder girdle, part unspecified, subsequent encounter for fracture with nonunion	trauma
S42.92XP	ICD10CM	Fracture of left shoulder girdle, part unspecified, subsequent encounter for fracture with malunion	trauma
S42.92XS	ICD10CM	Fracture of left shoulder girdle, part unspecified, sequela	trauma
S45	ICD10CM	Injury of blood vessels at shoulder and upper arm level	trauma
S45.0	ICD10CM	Injury of axillary artery	trauma
S45.00	ICD10CM	Unspecified injury of axillary artery	trauma
S45.001	ICD10CM	Unspecified injury of axillary artery, right side	trauma
S45.001A	ICD10CM	Unspecified injury of axillary artery, right side, initial encounter	trauma
S45.001D	ICD10CM	Unspecified injury of axillary artery, right side, subsequent encounter	trauma
S45.001S	ICD10CM	Unspecified injury of axillary artery, right side, sequela	trauma
S45.002	ICD10CM	Unspecified injury of axillary artery, left side	trauma
S45.002A	ICD10CM	Unspecified injury of axillary artery, left side, initial encounter	trauma
S45.002D	ICD10CM	Unspecified injury of axillary artery, left side, subsequent encounter	trauma
S45.002S	ICD10CM	Unspecified injury of axillary artery, left side, sequela	trauma
S45.009	ICD10CM	Unspecified injury of axillary artery, unspecified side	trauma
S45.009A	ICD10CM	Unspecified injury of axillary artery, unspecified side, initial encounter	trauma
S45.009D	ICD10CM	Unspecified injury of axillary artery, unspecified side, subsequent encounter	trauma
S45.009S	ICD10CM	Unspecified injury of axillary artery, unspecified side, sequela	trauma
S45.01	ICD10CM	Laceration of axillary artery	trauma
S45.011	ICD10CM	Laceration of axillary artery, right side	trauma
S45.011A	ICD10CM	Laceration of axillary artery, right side, initial encounter	trauma
S45.011D	ICD10CM	Laceration of axillary artery, right side, subsequent encounter	trauma
S45.011S	ICD10CM	Laceration of axillary artery, right side, sequela	trauma
S45.012	ICD10CM	Laceration of axillary artery, left side	trauma
S45.012A	ICD10CM	Laceration of axillary artery, left side, initial encounter	trauma
S45.012D	ICD10CM	Laceration of axillary artery, left side, subsequent encounter	trauma
S45.012S	ICD10CM	Laceration of axillary artery, left side, sequela	trauma
S45.019	ICD10CM	Laceration of axillary artery, unspecified side	trauma
S45.019A	ICD10CM	Laceration of axillary artery, unspecified side, initial encounter	trauma
S45.019D	ICD10CM	Laceration of axillary artery, unspecified side, subsequent encounter	trauma
S45.019S	ICD10CM	Laceration of axillary artery, unspecified side, sequela	trauma
S45.09	ICD10CM	Other specified injury of axillary artery	trauma
S45.091	ICD10CM	Other specified injury of axillary artery, right side	trauma
S45.091A	ICD10CM	Other specified injury of axillary artery, right side, initial encounter	trauma
S45.091D	ICD10CM	Other specified injury of axillary artery, right side, subsequent encounter	trauma
S45.091S	ICD10CM	Other specified injury of axillary artery, right side, sequela	trauma
S45.092	ICD10CM	Other specified injury of axillary artery, left side	trauma
S45.092A	ICD10CM	Other specified injury of axillary artery, left side, initial encounter	trauma
S45.092D	ICD10CM	Other specified injury of axillary artery, left side, subsequent encounter	trauma
S45.092S	ICD10CM	Other specified injury of axillary artery, left side, sequela	trauma
S45.099	ICD10CM	Other specified injury of axillary artery, unspecified side	trauma
S45.099A	ICD10CM	Other specified injury of axillary artery, unspecified side, initial encounter	trauma
S45.099D	ICD10CM	Other specified injury of axillary artery, unspecified side, subsequent encounter	trauma
S45.099S	ICD10CM	Other specified injury of axillary artery, unspecified side, sequela	trauma
S45.1	ICD10CM	Injury of brachial artery	trauma
S45.10	ICD10CM	Unspecified injury of brachial artery	trauma
S45.101	ICD10CM	Unspecified injury of brachial artery, right side	trauma
S45.101A	ICD10CM	Unspecified injury of brachial artery, right side, initial encounter	trauma
S45.101D	ICD10CM	Unspecified injury of brachial artery, right side, subsequent encounter	trauma
S45.101S	ICD10CM	Unspecified injury of brachial artery, right side, sequela	trauma
S45.102	ICD10CM	Unspecified injury of brachial artery, left side	trauma
S45.102A	ICD10CM	Unspecified injury of brachial artery, left side, initial encounter	trauma
S45.102D	ICD10CM	Unspecified injury of brachial artery, left side, subsequent encounter	trauma
S45.102S	ICD10CM	Unspecified injury of brachial artery, left side, sequela	trauma
S45.109	ICD10CM	Unspecified injury of brachial artery, unspecified side	trauma
S45.109A	ICD10CM	Unspecified injury of brachial artery, unspecified side, initial encounter	trauma
S45.109D	ICD10CM	Unspecified injury of brachial artery, unspecified side, subsequent encounter	trauma
S45.109S	ICD10CM	Unspecified injury of brachial artery, unspecified side, sequela	trauma
S45.11	ICD10CM	Laceration of brachial artery	trauma
S45.111	ICD10CM	Laceration of brachial artery, right side	trauma
S45.111A	ICD10CM	Laceration of brachial artery, right side, initial encounter	trauma
S45.111D	ICD10CM	Laceration of brachial artery, right side, subsequent encounter	trauma
S45.111S	ICD10CM	Laceration of brachial artery, right side, sequela	trauma
S45.112	ICD10CM	Laceration of brachial artery, left side	trauma
S45.112A	ICD10CM	Laceration of brachial artery, left side, initial encounter	trauma
S45.112D	ICD10CM	Laceration of brachial artery, left side, subsequent encounter	trauma
S45.112S	ICD10CM	Laceration of brachial artery, left side, sequela	trauma
S45.119	ICD10CM	Laceration of brachial artery, unspecified side	trauma
S45.119A	ICD10CM	Laceration of brachial artery, unspecified side, initial encounter	trauma
S45.119D	ICD10CM	Laceration of brachial artery, unspecified side, subsequent encounter	trauma
S45.119S	ICD10CM	Laceration of brachial artery, unspecified side, sequela	trauma
S45.19	ICD10CM	Other specified injury of brachial artery	trauma
S45.191	ICD10CM	Other specified injury of brachial artery, right side	trauma
S45.191A	ICD10CM	Other specified injury of brachial artery, right side, initial encounter	trauma
S45.191D	ICD10CM	Other specified injury of brachial artery, right side, subsequent encounter	trauma
S45.191S	ICD10CM	Other specified injury of brachial artery, right side, sequela	trauma
S45.192	ICD10CM	Other specified injury of brachial artery, left side	trauma
S45.192A	ICD10CM	Other specified injury of brachial artery, left side, initial encounter	trauma
S45.192D	ICD10CM	Other specified injury of brachial artery, left side, subsequent encounter	trauma
S45.192S	ICD10CM	Other specified injury of brachial artery, left side, sequela	trauma
S45.199	ICD10CM	Other specified injury of brachial artery, unspecified side	trauma
S45.199A	ICD10CM	Other specified injury of brachial artery, unspecified side, initial encounter	trauma
S45.199D	ICD10CM	Other specified injury of brachial artery, unspecified side, subsequent encounter	trauma
S45.199S	ICD10CM	Other specified injury of brachial artery, unspecified side, sequela	trauma
S45.2	ICD10CM	Injury of axillary or brachial vein	trauma
S45.20	ICD10CM	Unspecified injury of axillary or brachial vein	trauma
S45.201	ICD10CM	Unspecified injury of axillary or brachial vein, right side	trauma
S45.201A	ICD10CM	Unspecified injury of axillary or brachial vein, right side, initial encounter	trauma
S45.201D	ICD10CM	Unspecified injury of axillary or brachial vein, right side, subsequent encounter	trauma
S45.201S	ICD10CM	Unspecified injury of axillary or brachial vein, right side, sequela	trauma
S45.202	ICD10CM	Unspecified injury of axillary or brachial vein, left side	trauma
S45.202A	ICD10CM	Unspecified injury of axillary or brachial vein, left side, initial encounter	trauma
S45.202D	ICD10CM	Unspecified injury of axillary or brachial vein, left side, subsequent encounter	trauma
S45.202S	ICD10CM	Unspecified injury of axillary or brachial vein, left side, sequela	trauma
S45.209	ICD10CM	Unspecified injury of axillary or brachial vein, unspecified side	trauma
S45.209A	ICD10CM	Unspecified injury of axillary or brachial vein, unspecified side, initial encounter	trauma
S45.209D	ICD10CM	Unspecified injury of axillary or brachial vein, unspecified side, subsequent encounter	trauma
S45.209S	ICD10CM	Unspecified injury of axillary or brachial vein, unspecified side, sequela	trauma
S45.21	ICD10CM	Laceration of axillary or brachial vein	trauma
S45.211	ICD10CM	Laceration of axillary or brachial vein, right side	trauma
S45.211A	ICD10CM	Laceration of axillary or brachial vein, right side, initial encounter	trauma
S45.211D	ICD10CM	Laceration of axillary or brachial vein, right side, subsequent encounter	trauma
S45.211S	ICD10CM	Laceration of axillary or brachial vein, right side, sequela	trauma
S45.212	ICD10CM	Laceration of axillary or brachial vein, left side	trauma
S45.212A	ICD10CM	Laceration of axillary or brachial vein, left side, initial encounter	trauma
S45.212D	ICD10CM	Laceration of axillary or brachial vein, left side, subsequent encounter	trauma
S45.212S	ICD10CM	Laceration of axillary or brachial vein, left side, sequela	trauma
S45.219	ICD10CM	Laceration of axillary or brachial vein, unspecified side	trauma
S45.219A	ICD10CM	Laceration of axillary or brachial vein, unspecified side, initial encounter	trauma
S45.219D	ICD10CM	Laceration of axillary or brachial vein, unspecified side, subsequent encounter	trauma
S45.219S	ICD10CM	Laceration of axillary or brachial vein, unspecified side, sequela	trauma
S45.29	ICD10CM	Other specified injury of axillary or brachial vein	trauma
S45.291	ICD10CM	Other specified injury of axillary or brachial vein, right side	trauma
S45.291A	ICD10CM	Other specified injury of axillary or brachial vein, right side, initial encounter	trauma
S45.291D	ICD10CM	Other specified injury of axillary or brachial vein, right side, subsequent encounter	trauma
S45.291S	ICD10CM	Other specified injury of axillary or brachial vein, right side, sequela	trauma
S45.292	ICD10CM	Other specified injury of axillary or brachial vein, left side	trauma
S45.292A	ICD10CM	Other specified injury of axillary or brachial vein, left side, initial encounter	trauma
S45.292D	ICD10CM	Other specified injury of axillary or brachial vein, left side, subsequent encounter	trauma
S45.292S	ICD10CM	Other specified injury of axillary or brachial vein, left side, sequela	trauma
S45.299	ICD10CM	Other specified injury of axillary or brachial vein, unspecified side	trauma
S45.299A	ICD10CM	Other specified injury of axillary or brachial vein, unspecified side, initial encounter	trauma
S45.299D	ICD10CM	Other specified injury of axillary or brachial vein, unspecified side, subsequent encounter	trauma
S45.299S	ICD10CM	Other specified injury of axillary or brachial vein, unspecified side, sequela	trauma
S45.3	ICD10CM	Injury of superficial vein at shoulder and upper arm level	trauma
S45.30	ICD10CM	Unspecified injury of superficial vein at shoulder and upper arm level	trauma
S45.301	ICD10CM	Unspecified injury of superficial vein at shoulder and upper arm level, right arm	trauma
S45.301A	ICD10CM	Unspecified injury of superficial vein at shoulder and upper arm level, right arm, initial encounter	trauma
S45.301D	ICD10CM	Unspecified injury of superficial vein at shoulder and upper arm level, right arm, subsequent encounter	trauma
S45.301S	ICD10CM	Unspecified injury of superficial vein at shoulder and upper arm level, right arm, sequela	trauma
S45.302	ICD10CM	Unspecified injury of superficial vein at shoulder and upper arm level, left arm	trauma
S45.302A	ICD10CM	Unspecified injury of superficial vein at shoulder and upper arm level, left arm, initial encounter	trauma
S45.302D	ICD10CM	Unspecified injury of superficial vein at shoulder and upper arm level, left arm, subsequent encounter	trauma
S45.302S	ICD10CM	Unspecified injury of superficial vein at shoulder and upper arm level, left arm, sequela	trauma
S45.309	ICD10CM	Unspecified injury of superficial vein at shoulder and upper arm level, unspecified arm	trauma
S45.309A	ICD10CM	Unspecified injury of superficial vein at shoulder and upper arm level, unspecified arm, initial encounter	trauma
S45.309D	ICD10CM	Unspecified injury of superficial vein at shoulder and upper arm level, unspecified arm, subsequent encounter	trauma
S45.309S	ICD10CM	Unspecified injury of superficial vein at shoulder and upper arm level, unspecified arm, sequela	trauma
S45.31	ICD10CM	Laceration of superficial vein at shoulder and upper arm level	trauma
S45.311	ICD10CM	Laceration of superficial vein at shoulder and upper arm level, right arm	trauma
S45.311A	ICD10CM	Laceration of superficial vein at shoulder and upper arm level, right arm, initial encounter	trauma
S45.311D	ICD10CM	Laceration of superficial vein at shoulder and upper arm level, right arm, subsequent encounter	trauma
S45.311S	ICD10CM	Laceration of superficial vein at shoulder and upper arm level, right arm, sequela	trauma
S45.312	ICD10CM	Laceration of superficial vein at shoulder and upper arm level, left arm	trauma
S45.312A	ICD10CM	Laceration of superficial vein at shoulder and upper arm level, left arm, initial encounter	trauma
S45.312D	ICD10CM	Laceration of superficial vein at shoulder and upper arm level, left arm, subsequent encounter	trauma
S45.312S	ICD10CM	Laceration of superficial vein at shoulder and upper arm level, left arm, sequela	trauma
S45.319	ICD10CM	Laceration of superficial vein at shoulder and upper arm level, unspecified arm	trauma
S45.319A	ICD10CM	Laceration of superficial vein at shoulder and upper arm level, unspecified arm, initial encounter	trauma
S45.319D	ICD10CM	Laceration of superficial vein at shoulder and upper arm level, unspecified arm, subsequent encounter	trauma
S45.319S	ICD10CM	Laceration of superficial vein at shoulder and upper arm level, unspecified arm, sequela	trauma
S45.39	ICD10CM	Other specified injury of superficial vein at shoulder and upper arm level	trauma
S45.391	ICD10CM	Other specified injury of superficial vein at shoulder and upper arm level, right arm	trauma
S45.391A	ICD10CM	Other specified injury of superficial vein at shoulder and upper arm level, right arm, initial encounter	trauma
S45.391D	ICD10CM	Other specified injury of superficial vein at shoulder and upper arm level, right arm, subsequent encounter	trauma
S45.391S	ICD10CM	Other specified injury of superficial vein at shoulder and upper arm level, right arm, sequela	trauma
S45.392	ICD10CM	Other specified injury of superficial vein at shoulder and upper arm level, left arm	trauma
S45.392A	ICD10CM	Other specified injury of superficial vein at shoulder and upper arm level, left arm, initial encounter	trauma
S45.392D	ICD10CM	Other specified injury of superficial vein at shoulder and upper arm level, left arm, subsequent encounter	trauma
S45.392S	ICD10CM	Other specified injury of superficial vein at shoulder and upper arm level, left arm, sequela	trauma
S45.399	ICD10CM	Other specified injury of superficial vein at shoulder and upper arm level, unspecified arm	trauma
S45.399A	ICD10CM	Other specified injury of superficial vein at shoulder and upper arm level, unspecified arm, initial encounter	trauma
S45.399D	ICD10CM	Other specified injury of superficial vein at shoulder and upper arm level, unspecified arm, subsequent encounter	trauma
S45.399S	ICD10CM	Other specified injury of superficial vein at shoulder and upper arm level, unspecified arm, sequela	trauma
S45.8	ICD10CM	Injury of other specified blood vessels at shoulder and upper arm level	trauma
S45.80	ICD10CM	Unspecified injury of other specified blood vessels at shoulder and upper arm level	trauma
S45.801	ICD10CM	Unspecified injury of other specified blood vessels at shoulder and upper arm level, right arm	trauma
S45.801A	ICD10CM	Unspecified injury of other specified blood vessels at shoulder and upper arm level, right arm, initial encounter	trauma
S45.801D	ICD10CM	Unspecified injury of other specified blood vessels at shoulder and upper arm level, right arm, subsequent encounter	trauma
S45.801S	ICD10CM	Unspecified injury of other specified blood vessels at shoulder and upper arm level, right arm, sequela	trauma
S45.802	ICD10CM	Unspecified injury of other specified blood vessels at shoulder and upper arm level, left arm	trauma
S45.802A	ICD10CM	Unspecified injury of other specified blood vessels at shoulder and upper arm level, left arm, initial encounter	trauma
S45.802D	ICD10CM	Unspecified injury of other specified blood vessels at shoulder and upper arm level, left arm, subsequent encounter	trauma
S45.802S	ICD10CM	Unspecified injury of other specified blood vessels at shoulder and upper arm level, left arm, sequela	trauma
S45.809	ICD10CM	Unspecified injury of other specified blood vessels at shoulder and upper arm level, unspecified arm	trauma
S45.809A	ICD10CM	Unspecified injury of other specified blood vessels at shoulder and upper arm level, unspecified arm, initial encounter	trauma
S45.809D	ICD10CM	Unspecified injury of other specified blood vessels at shoulder and upper arm level, unspecified arm, subsequent encounter	trauma
S45.809S	ICD10CM	Unspecified injury of other specified blood vessels at shoulder and upper arm level, unspecified arm, sequela	trauma
S45.81	ICD10CM	Laceration of other specified blood vessels at shoulder and upper arm level	trauma
S45.811	ICD10CM	Laceration of other specified blood vessels at shoulder and upper arm level, right arm	trauma
S45.811A	ICD10CM	Laceration of other specified blood vessels at shoulder and upper arm level, right arm, initial encounter	trauma
S45.811D	ICD10CM	Laceration of other specified blood vessels at shoulder and upper arm level, right arm, subsequent encounter	trauma
S45.811S	ICD10CM	Laceration of other specified blood vessels at shoulder and upper arm level, right arm, sequela	trauma
S45.812	ICD10CM	Laceration of other specified blood vessels at shoulder and upper arm level, left arm	trauma
S45.812A	ICD10CM	Laceration of other specified blood vessels at shoulder and upper arm level, left arm, initial encounter	trauma
S45.812D	ICD10CM	Laceration of other specified blood vessels at shoulder and upper arm level, left arm, subsequent encounter	trauma
S45.812S	ICD10CM	Laceration of other specified blood vessels at shoulder and upper arm level, left arm, sequela	trauma
S45.819	ICD10CM	Laceration of other specified blood vessels at shoulder and upper arm level, unspecified arm	trauma
S45.819A	ICD10CM	Laceration of other specified blood vessels at shoulder and upper arm level, unspecified arm, initial encounter	trauma
S45.819D	ICD10CM	Laceration of other specified blood vessels at shoulder and upper arm level, unspecified arm, subsequent encounter	trauma
S45.819S	ICD10CM	Laceration of other specified blood vessels at shoulder and upper arm level, unspecified arm, sequela	trauma
S45.89	ICD10CM	Other specified injury of other specified blood vessels at shoulder and upper arm level	trauma
S45.891	ICD10CM	Other specified injury of other specified blood vessels at shoulder and upper arm level, right arm	trauma
S45.891A	ICD10CM	Other specified injury of other specified blood vessels at shoulder and upper arm level, right arm, initial encounter	trauma
S45.891D	ICD10CM	Other specified injury of other specified blood vessels at shoulder and upper arm level, right arm, subsequent encounter	trauma
S45.891S	ICD10CM	Other specified injury of other specified blood vessels at shoulder and upper arm level, right arm, sequela	trauma
S45.892	ICD10CM	Other specified injury of other specified blood vessels at shoulder and upper arm level, left arm	trauma
S45.892A	ICD10CM	Other specified injury of other specified blood vessels at shoulder and upper arm level, left arm, initial encounter	trauma
S45.892D	ICD10CM	Other specified injury of other specified blood vessels at shoulder and upper arm level, left arm, subsequent encounter	trauma
S45.892S	ICD10CM	Other specified injury of other specified blood vessels at shoulder and upper arm level, left arm, sequela	trauma
S45.899	ICD10CM	Other specified injury of other specified blood vessels at shoulder and upper arm level, unspecified arm	trauma
S45.899A	ICD10CM	Other specified injury of other specified blood vessels at shoulder and upper arm level, unspecified arm, initial encounter	trauma
S45.899D	ICD10CM	Other specified injury of other specified blood vessels at shoulder and upper arm level, unspecified arm, subsequent encounter	trauma
S45.899S	ICD10CM	Other specified injury of other specified blood vessels at shoulder and upper arm level, unspecified arm, sequela	trauma
S45.9	ICD10CM	Injury of unspecified blood vessel at shoulder and upper arm level	trauma
S45.90	ICD10CM	Unspecified injury of unspecified blood vessel at shoulder and upper arm level	trauma
S45.901	ICD10CM	Unspecified injury of unspecified blood vessel at shoulder and upper arm level, right arm	trauma
S45.901A	ICD10CM	Unspecified injury of unspecified blood vessel at shoulder and upper arm level, right arm, initial encounter	trauma
S45.901D	ICD10CM	Unspecified injury of unspecified blood vessel at shoulder and upper arm level, right arm, subsequent encounter	trauma
