## Supplemental Tables for "Electronic health record biobank cohort recapitulates an association between the *MUC5B* promoter polymorphism and ARDS in critically ill adults" (part 2 of 3)

### Sheet: e-Table 1 - ARDS Risk Factor Di (continued)
Code	Version	Description	Risk Factor Group
S45.901S	ICD10CM	Unspecified injury of unspecified blood vessel at shoulder and upper arm level, right arm, sequela	trauma
S45.902	ICD10CM	Unspecified injury of unspecified blood vessel at shoulder and upper arm level, left arm	trauma
S45.902A	ICD10CM	Unspecified injury of unspecified blood vessel at shoulder and upper arm level, left arm, initial encounter	trauma
S45.902D	ICD10CM	Unspecified injury of unspecified blood vessel at shoulder and upper arm level, left arm, subsequent encounter	trauma
S45.902S	ICD10CM	Unspecified injury of unspecified blood vessel at shoulder and upper arm level, left arm, sequela	trauma
S45.909	ICD10CM	Unspecified injury of unspecified blood vessel at shoulder and upper arm level, unspecified arm	trauma
S45.909A	ICD10CM	Unspecified injury of unspecified blood vessel at shoulder and upper arm level, unspecified arm, initial encounter	trauma
S45.909D	ICD10CM	Unspecified injury of unspecified blood vessel at shoulder and upper arm level, unspecified arm, subsequent encounter	trauma
S45.909S	ICD10CM	Unspecified injury of unspecified blood vessel at shoulder and upper arm level, unspecified arm, sequela	trauma
S45.91	ICD10CM	Laceration of unspecified blood vessel at shoulder and upper arm level	trauma
S45.911	ICD10CM	Laceration of unspecified blood vessel at shoulder and upper arm level, right arm	trauma
S45.911A	ICD10CM	Laceration of unspecified blood vessel at shoulder and upper arm level, right arm, initial encounter	trauma
S45.911D	ICD10CM	Laceration of unspecified blood vessel at shoulder and upper arm level, right arm, subsequent encounter	trauma
S45.911S	ICD10CM	Laceration of unspecified blood vessel at shoulder and upper arm level, right arm, sequela	trauma
S45.912	ICD10CM	Laceration of unspecified blood vessel at shoulder and upper arm level, left arm	trauma
S45.912A	ICD10CM	Laceration of unspecified blood vessel at shoulder and upper arm level, left arm, initial encounter	trauma
S45.912D	ICD10CM	Laceration of unspecified blood vessel at shoulder and upper arm level, left arm, subsequent encounter	trauma
S45.912S	ICD10CM	Laceration of unspecified blood vessel at shoulder and upper arm level, left arm, sequela	trauma
S45.919	ICD10CM	Laceration of unspecified blood vessel at shoulder and upper arm level, unspecified arm	trauma
S45.919A	ICD10CM	Laceration of unspecified blood vessel at shoulder and upper arm level, unspecified arm, initial encounter	trauma
S45.919D	ICD10CM	Laceration of unspecified blood vessel at shoulder and upper arm level, unspecified arm, subsequent encounter	trauma
S45.919S	ICD10CM	Laceration of unspecified blood vessel at shoulder and upper arm level, unspecified arm, sequela	trauma
S45.99	ICD10CM	Other specified injury of unspecified blood vessel at shoulder and upper arm level	trauma
S45.991	ICD10CM	Other specified injury of unspecified blood vessel at shoulder and upper arm level, right arm	trauma
S45.991A	ICD10CM	Other specified injury of unspecified blood vessel at shoulder and upper arm level, right arm, initial encounter	trauma
S45.991D	ICD10CM	Other specified injury of unspecified blood vessel at shoulder and upper arm level, right arm, subsequent encounter	trauma
S45.991S	ICD10CM	Other specified injury of unspecified blood vessel at shoulder and upper arm level, right arm, sequela	trauma
S45.992	ICD10CM	Other specified injury of unspecified blood vessel at shoulder and upper arm level, left arm	trauma
S45.992A	ICD10CM	Other specified injury of unspecified blood vessel at shoulder and upper arm level, left arm, initial encounter	trauma
S45.992D	ICD10CM	Other specified injury of unspecified blood vessel at shoulder and upper arm level, left arm, subsequent encounter	trauma
S45.992S	ICD10CM	Other specified injury of unspecified blood vessel at shoulder and upper arm level, left arm, sequela	trauma
S45.999	ICD10CM	Other specified injury of unspecified blood vessel at shoulder and upper arm level, unspecified arm	trauma
S45.999A	ICD10CM	Other specified injury of unspecified blood vessel at shoulder and upper arm level, unspecified arm, initial encounter	trauma
S45.999D	ICD10CM	Other specified injury of unspecified blood vessel at shoulder and upper arm level, unspecified arm, subsequent encounter	trauma
S45.999S	ICD10CM	Other specified injury of unspecified blood vessel at shoulder and upper arm level, unspecified arm, sequela	trauma
S47	ICD10CM	Crushing injury of shoulder and upper arm	trauma
S47.1	ICD10CM	Crushing injury of right shoulder and upper arm	trauma
S47.1XXA	ICD10CM	Crushing injury of right shoulder and upper arm, initial encounter	trauma
S47.1XXD	ICD10CM	Crushing injury of right shoulder and upper arm, subsequent encounter	trauma
S47.1XXS	ICD10CM	Crushing injury of right shoulder and upper arm, sequela	trauma
S47.2	ICD10CM	Crushing injury of left shoulder and upper arm	trauma
S47.2XXA	ICD10CM	Crushing injury of left shoulder and upper arm, initial encounter	trauma
S47.2XXD	ICD10CM	Crushing injury of left shoulder and upper arm, subsequent encounter	trauma
S47.2XXS	ICD10CM	Crushing injury of left shoulder and upper arm, sequela	trauma
S47.9	ICD10CM	Crushing injury of shoulder and upper arm, unspecified arm	trauma
S47.9XXA	ICD10CM	Crushing injury of shoulder and upper arm, unspecified arm, initial encounter	trauma
S47.9XXD	ICD10CM	Crushing injury of shoulder and upper arm, unspecified arm, subsequent encounter	trauma
S47.9XXS	ICD10CM	Crushing injury of shoulder and upper arm, unspecified arm, sequela	trauma
S48	ICD10CM	Traumatic amputation of shoulder and upper arm	trauma
S48.0	ICD10CM	Traumatic amputation at shoulder joint	trauma
S48.01	ICD10CM	Complete traumatic amputation at shoulder joint	trauma
S48.011	ICD10CM	Complete traumatic amputation at right shoulder joint	trauma
S48.011A	ICD10CM	Complete traumatic amputation at right shoulder joint, initial encounter	trauma
S48.011D	ICD10CM	Complete traumatic amputation at right shoulder joint, subsequent encounter	trauma
S48.011S	ICD10CM	Complete traumatic amputation at right shoulder joint, sequela	trauma
S48.012	ICD10CM	Complete traumatic amputation at left shoulder joint	trauma
S48.012A	ICD10CM	Complete traumatic amputation at left shoulder joint, initial encounter	trauma
S48.012D	ICD10CM	Complete traumatic amputation at left shoulder joint, subsequent encounter	trauma
S48.012S	ICD10CM	Complete traumatic amputation at left shoulder joint, sequela	trauma
S48.019	ICD10CM	Complete traumatic amputation at unspecified shoulder joint	trauma
S48.019A	ICD10CM	Complete traumatic amputation at unspecified shoulder joint, initial encounter	trauma
S48.019D	ICD10CM	Complete traumatic amputation at unspecified shoulder joint, subsequent encounter	trauma
S48.019S	ICD10CM	Complete traumatic amputation at unspecified shoulder joint, sequela	trauma
S48.02	ICD10CM	Partial traumatic amputation at shoulder joint	trauma
S48.021	ICD10CM	Partial traumatic amputation at right shoulder joint	trauma
S48.021A	ICD10CM	Partial traumatic amputation at right shoulder joint, initial encounter	trauma
S48.021D	ICD10CM	Partial traumatic amputation at right shoulder joint, subsequent encounter	trauma
S48.021S	ICD10CM	Partial traumatic amputation at right shoulder joint, sequela	trauma
S48.022	ICD10CM	Partial traumatic amputation at left shoulder joint	trauma
S48.022A	ICD10CM	Partial traumatic amputation at left shoulder joint, initial encounter	trauma
S48.022D	ICD10CM	Partial traumatic amputation at left shoulder joint, subsequent encounter	trauma
S48.022S	ICD10CM	Partial traumatic amputation at left shoulder joint, sequela	trauma
S48.029	ICD10CM	Partial traumatic amputation at unspecified shoulder joint	trauma
S48.029A	ICD10CM	Partial traumatic amputation at unspecified shoulder joint, initial encounter	trauma
S48.029D	ICD10CM	Partial traumatic amputation at unspecified shoulder joint, subsequent encounter	trauma
S48.029S	ICD10CM	Partial traumatic amputation at unspecified shoulder joint, sequela	trauma
S48.1	ICD10CM	Traumatic amputation at level between shoulder and elbow	trauma
S48.11	ICD10CM	Complete traumatic amputation at level between shoulder and elbow	trauma
S48.111	ICD10CM	Complete traumatic amputation at level between right shoulder and elbow	trauma
S48.111A	ICD10CM	Complete traumatic amputation at level between right shoulder and elbow, initial encounter	trauma
S48.111D	ICD10CM	Complete traumatic amputation at level between right shoulder and elbow, subsequent encounter	trauma
S48.111S	ICD10CM	Complete traumatic amputation at level between right shoulder and elbow, sequela	trauma
S48.112	ICD10CM	Complete traumatic amputation at level between left shoulder and elbow	trauma
S48.112A	ICD10CM	Complete traumatic amputation at level between left shoulder and elbow, initial encounter	trauma
S48.112D	ICD10CM	Complete traumatic amputation at level between left shoulder and elbow, subsequent encounter	trauma
S48.112S	ICD10CM	Complete traumatic amputation at level between left shoulder and elbow, sequela	trauma
S48.119	ICD10CM	Complete traumatic amputation at level between unspecified shoulder and elbow	trauma
S48.119A	ICD10CM	Complete traumatic amputation at level between unspecified shoulder and elbow, initial encounter	trauma
S48.119D	ICD10CM	Complete traumatic amputation at level between unspecified shoulder and elbow, subsequent encounter	trauma
S48.119S	ICD10CM	Complete traumatic amputation at level between unspecified shoulder and elbow, sequela	trauma
S48.12	ICD10CM	Partial traumatic amputation at level between shoulder and elbow	trauma
S48.121	ICD10CM	Partial traumatic amputation at level between right shoulder and elbow	trauma
S48.121A	ICD10CM	Partial traumatic amputation at level between right shoulder and elbow, initial encounter	trauma
S48.121D	ICD10CM	Partial traumatic amputation at level between right shoulder and elbow, subsequent encounter	trauma
S48.121S	ICD10CM	Partial traumatic amputation at level between right shoulder and elbow, sequela	trauma
S48.122	ICD10CM	Partial traumatic amputation at level between left shoulder and elbow	trauma
S48.122A	ICD10CM	Partial traumatic amputation at level between left shoulder and elbow, initial encounter	trauma
S48.122D	ICD10CM	Partial traumatic amputation at level between left shoulder and elbow, subsequent encounter	trauma
S48.122S	ICD10CM	Partial traumatic amputation at level between left shoulder and elbow, sequela	trauma
S48.129	ICD10CM	Partial traumatic amputation at level between unspecified shoulder and elbow	trauma
S48.129A	ICD10CM	Partial traumatic amputation at level between unspecified shoulder and elbow, initial encounter	trauma
S48.129D	ICD10CM	Partial traumatic amputation at level between unspecified shoulder and elbow, subsequent encounter	trauma
S48.129S	ICD10CM	Partial traumatic amputation at level between unspecified shoulder and elbow, sequela	trauma
S48.9	ICD10CM	Traumatic amputation of shoulder and upper arm, level unspecified	trauma
S48.91	ICD10CM	Complete traumatic amputation of shoulder and upper arm, level unspecified	trauma
S48.911	ICD10CM	Complete traumatic amputation of right shoulder and upper arm, level unspecified	trauma
S48.911A	ICD10CM	Complete traumatic amputation of right shoulder and upper arm, level unspecified, initial encounter	trauma
S48.911D	ICD10CM	Complete traumatic amputation of right shoulder and upper arm, level unspecified, subsequent encounter	trauma
S48.911S	ICD10CM	Complete traumatic amputation of right shoulder and upper arm, level unspecified, sequela	trauma
S48.912	ICD10CM	Complete traumatic amputation of left shoulder and upper arm, level unspecified	trauma
S48.912A	ICD10CM	Complete traumatic amputation of left shoulder and upper arm, level unspecified, initial encounter	trauma
S48.912D	ICD10CM	Complete traumatic amputation of left shoulder and upper arm, level unspecified, subsequent encounter	trauma
S48.912S	ICD10CM	Complete traumatic amputation of left shoulder and upper arm, level unspecified, sequela	trauma
S48.919	ICD10CM	Complete traumatic amputation of unspecified shoulder and upper arm, level unspecified	trauma
S48.919A	ICD10CM	Complete traumatic amputation of unspecified shoulder and upper arm, level unspecified, initial encounter	trauma
S48.919D	ICD10CM	Complete traumatic amputation of unspecified shoulder and upper arm, level unspecified, subsequent encounter	trauma
S48.919S	ICD10CM	Complete traumatic amputation of unspecified shoulder and upper arm, level unspecified, sequela	trauma
S48.92	ICD10CM	Partial traumatic amputation of shoulder and upper arm, level unspecified	trauma
S48.921	ICD10CM	Partial traumatic amputation of right shoulder and upper arm, level unspecified	trauma
S48.921A	ICD10CM	Partial traumatic amputation of right shoulder and upper arm, level unspecified, initial encounter	trauma
S48.921D	ICD10CM	Partial traumatic amputation of right shoulder and upper arm, level unspecified, subsequent encounter	trauma
S48.921S	ICD10CM	Partial traumatic amputation of right shoulder and upper arm, level unspecified, sequela	trauma
S48.922	ICD10CM	Partial traumatic amputation of left shoulder and upper arm, level unspecified	trauma
S48.922A	ICD10CM	Partial traumatic amputation of left shoulder and upper arm, level unspecified, initial encounter	trauma
S48.922D	ICD10CM	Partial traumatic amputation of left shoulder and upper arm, level unspecified, subsequent encounter	trauma
S48.922S	ICD10CM	Partial traumatic amputation of left shoulder and upper arm, level unspecified, sequela	trauma
S48.929	ICD10CM	Partial traumatic amputation of unspecified shoulder and upper arm, level unspecified	trauma
S48.929A	ICD10CM	Partial traumatic amputation of unspecified shoulder and upper arm, level unspecified, initial encounter	trauma
S48.929D	ICD10CM	Partial traumatic amputation of unspecified shoulder and upper arm, level unspecified, subsequent encounter	trauma
S48.929S	ICD10CM	Partial traumatic amputation of unspecified shoulder and upper arm, level unspecified, sequela	trauma
S51	ICD10CM	Open wound of elbow and forearm	trauma
S51.0	ICD10CM	Open wound of elbow	trauma
S51.00	ICD10CM	Unspecified open wound of elbow	trauma
S51.001	ICD10CM	Unspecified open wound of right elbow	trauma
S51.001A	ICD10CM	Unspecified open wound of right elbow, initial encounter	trauma
S51.001D	ICD10CM	Unspecified open wound of right elbow, subsequent encounter	trauma
S51.001S	ICD10CM	Unspecified open wound of right elbow, sequela	trauma
S51.002	ICD10CM	Unspecified open wound of left elbow	trauma
S51.002A	ICD10CM	Unspecified open wound of left elbow, initial encounter	trauma
S51.002D	ICD10CM	Unspecified open wound of left elbow, subsequent encounter	trauma
S51.002S	ICD10CM	Unspecified open wound of left elbow, sequela	trauma
S51.009	ICD10CM	Unspecified open wound of unspecified elbow	trauma
S51.009A	ICD10CM	Unspecified open wound of unspecified elbow, initial encounter	trauma
S51.009D	ICD10CM	Unspecified open wound of unspecified elbow, subsequent encounter	trauma
S51.009S	ICD10CM	Unspecified open wound of unspecified elbow, sequela	trauma
S51.01	ICD10CM	Laceration without foreign body of elbow	trauma
S51.011	ICD10CM	Laceration without foreign body of right elbow	trauma
S51.011A	ICD10CM	Laceration without foreign body of right elbow, initial encounter	trauma
S51.011D	ICD10CM	Laceration without foreign body of right elbow, subsequent encounter	trauma
S51.011S	ICD10CM	Laceration without foreign body of right elbow, sequela	trauma
S51.012	ICD10CM	Laceration without foreign body of left elbow	trauma
S51.012A	ICD10CM	Laceration without foreign body of left elbow, initial encounter	trauma
S51.012D	ICD10CM	Laceration without foreign body of left elbow, subsequent encounter	trauma
S51.012S	ICD10CM	Laceration without foreign body of left elbow, sequela	trauma
S51.019	ICD10CM	Laceration without foreign body of unspecified elbow	trauma
S51.019A	ICD10CM	Laceration without foreign body of unspecified elbow, initial encounter	trauma
S51.019D	ICD10CM	Laceration without foreign body of unspecified elbow, subsequent encounter	trauma
S51.019S	ICD10CM	Laceration without foreign body of unspecified elbow, sequela	trauma
S51.02	ICD10CM	Laceration with foreign body of elbow	trauma
S51.021	ICD10CM	Laceration with foreign body of right elbow	trauma
S51.021A	ICD10CM	Laceration with foreign body of right elbow, initial encounter	trauma
S51.021D	ICD10CM	Laceration with foreign body of right elbow, subsequent encounter	trauma
S51.021S	ICD10CM	Laceration with foreign body of right elbow, sequela	trauma
S51.022	ICD10CM	Laceration with foreign body of left elbow	trauma
S51.022A	ICD10CM	Laceration with foreign body of left elbow, initial encounter	trauma
S51.022D	ICD10CM	Laceration with foreign body of left elbow, subsequent encounter	trauma
S51.022S	ICD10CM	Laceration with foreign body of left elbow, sequela	trauma
S51.029	ICD10CM	Laceration with foreign body of unspecified elbow	trauma
S51.029A	ICD10CM	Laceration with foreign body of unspecified elbow, initial encounter	trauma
S51.029D	ICD10CM	Laceration with foreign body of unspecified elbow, subsequent encounter	trauma
S51.029S	ICD10CM	Laceration with foreign body of unspecified elbow, sequela	trauma
S51.03	ICD10CM	Puncture wound without foreign body of elbow	trauma
S51.031	ICD10CM	Puncture wound without foreign body of right elbow	trauma
S51.031A	ICD10CM	Puncture wound without foreign body of right elbow, initial encounter	trauma
S51.031D	ICD10CM	Puncture wound without foreign body of right elbow, subsequent encounter	trauma
S51.031S	ICD10CM	Puncture wound without foreign body of right elbow, sequela	trauma
S51.032	ICD10CM	Puncture wound without foreign body of left elbow	trauma
S51.032A	ICD10CM	Puncture wound without foreign body of left elbow, initial encounter	trauma
S51.032D	ICD10CM	Puncture wound without foreign body of left elbow, subsequent encounter	trauma
S51.032S	ICD10CM	Puncture wound without foreign body of left elbow, sequela	trauma
S51.039	ICD10CM	Puncture wound without foreign body of unspecified elbow	trauma
S51.039A	ICD10CM	Puncture wound without foreign body of unspecified elbow, initial encounter	trauma
S51.039D	ICD10CM	Puncture wound without foreign body of unspecified elbow, subsequent encounter	trauma
S51.039S	ICD10CM	Puncture wound without foreign body of unspecified elbow, sequela	trauma
S51.04	ICD10CM	Puncture wound with foreign body of elbow	trauma
S51.041	ICD10CM	Puncture wound with foreign body of right elbow	trauma
S51.041A	ICD10CM	Puncture wound with foreign body of right elbow, initial encounter	trauma
S51.041D	ICD10CM	Puncture wound with foreign body of right elbow, subsequent encounter	trauma
S51.041S	ICD10CM	Puncture wound with foreign body of right elbow, sequela	trauma
S51.042	ICD10CM	Puncture wound with foreign body of left elbow	trauma
S51.042A	ICD10CM	Puncture wound with foreign body of left elbow, initial encounter	trauma
S51.042D	ICD10CM	Puncture wound with foreign body of left elbow, subsequent encounter	trauma
S51.042S	ICD10CM	Puncture wound with foreign body of left elbow, sequela	trauma
S51.049	ICD10CM	Puncture wound with foreign body of unspecified elbow	trauma
S51.049A	ICD10CM	Puncture wound with foreign body of unspecified elbow, initial encounter	trauma
S51.049D	ICD10CM	Puncture wound with foreign body of unspecified elbow, subsequent encounter	trauma
S51.049S	ICD10CM	Puncture wound with foreign body of unspecified elbow, sequela	trauma
S51.05	ICD10CM	Open bite of elbow	trauma
S51.051	ICD10CM	Open bite, right elbow	trauma
S51.051A	ICD10CM	Open bite, right elbow, initial encounter	trauma
S51.051D	ICD10CM	Open bite, right elbow, subsequent encounter	trauma
S51.051S	ICD10CM	Open bite, right elbow, sequela	trauma
S51.052	ICD10CM	Open bite, left elbow	trauma
S51.052A	ICD10CM	Open bite, left elbow, initial encounter	trauma
S51.052D	ICD10CM	Open bite, left elbow, subsequent encounter	trauma
S51.052S	ICD10CM	Open bite, left elbow, sequela	trauma
S51.059	ICD10CM	Open bite, unspecified elbow	trauma
S51.059A	ICD10CM	Open bite, unspecified elbow, initial encounter	trauma
S51.059D	ICD10CM	Open bite, unspecified elbow, subsequent encounter	trauma
S51.059S	ICD10CM	Open bite, unspecified elbow, sequela	trauma
S51.8	ICD10CM	Open wound of forearm	trauma
S51.80	ICD10CM	Unspecified open wound of forearm	trauma
S51.801	ICD10CM	Unspecified open wound of right forearm	trauma
S51.801A	ICD10CM	Unspecified open wound of right forearm, initial encounter	trauma
S51.801D	ICD10CM	Unspecified open wound of right forearm, subsequent encounter	trauma
S51.801S	ICD10CM	Unspecified open wound of right forearm, sequela	trauma
S51.802	ICD10CM	Unspecified open wound of left forearm	trauma
S51.802A	ICD10CM	Unspecified open wound of left forearm, initial encounter	trauma
S51.802D	ICD10CM	Unspecified open wound of left forearm, subsequent encounter	trauma
S51.802S	ICD10CM	Unspecified open wound of left forearm, sequela	trauma
S51.809	ICD10CM	Unspecified open wound of unspecified forearm	trauma
S51.809A	ICD10CM	Unspecified open wound of unspecified forearm, initial encounter	trauma
S51.809D	ICD10CM	Unspecified open wound of unspecified forearm, subsequent encounter	trauma
S51.809S	ICD10CM	Unspecified open wound of unspecified forearm, sequela	trauma
S51.81	ICD10CM	Laceration without foreign body of forearm	trauma
S51.811	ICD10CM	Laceration without foreign body of right forearm	trauma
S51.811A	ICD10CM	Laceration without foreign body of right forearm, initial encounter	trauma
S51.811D	ICD10CM	Laceration without foreign body of right forearm, subsequent encounter	trauma
S51.811S	ICD10CM	Laceration without foreign body of right forearm, sequela	trauma
S51.812	ICD10CM	Laceration without foreign body of left forearm	trauma
S51.812A	ICD10CM	Laceration without foreign body of left forearm, initial encounter	trauma
S51.812D	ICD10CM	Laceration without foreign body of left forearm, subsequent encounter	trauma
S51.812S	ICD10CM	Laceration without foreign body of left forearm, sequela	trauma
S51.819	ICD10CM	Laceration without foreign body of unspecified forearm	trauma
S51.819A	ICD10CM	Laceration without foreign body of unspecified forearm, initial encounter	trauma
S51.819D	ICD10CM	Laceration without foreign body of unspecified forearm, subsequent encounter	trauma
S51.819S	ICD10CM	Laceration without foreign body of unspecified forearm, sequela	trauma
S51.82	ICD10CM	Laceration with foreign body of forearm	trauma
S51.821	ICD10CM	Laceration with foreign body of right forearm	trauma
S51.821A	ICD10CM	Laceration with foreign body of right forearm, initial encounter	trauma
S51.821D	ICD10CM	Laceration with foreign body of right forearm, subsequent encounter	trauma
S51.821S	ICD10CM	Laceration with foreign body of right forearm, sequela	trauma
S51.822	ICD10CM	Laceration with foreign body of left forearm	trauma
S51.822A	ICD10CM	Laceration with foreign body of left forearm, initial encounter	trauma
S51.822D	ICD10CM	Laceration with foreign body of left forearm, subsequent encounter	trauma
S51.822S	ICD10CM	Laceration with foreign body of left forearm, sequela	trauma
S51.829	ICD10CM	Laceration with foreign body of unspecified forearm	trauma
S51.829A	ICD10CM	Laceration with foreign body of unspecified forearm, initial encounter	trauma
S51.829D	ICD10CM	Laceration with foreign body of unspecified forearm, subsequent encounter	trauma
S51.829S	ICD10CM	Laceration with foreign body of unspecified forearm, sequela	trauma
S51.83	ICD10CM	Puncture wound without foreign body of forearm	trauma
S51.831	ICD10CM	Puncture wound without foreign body of right forearm	trauma
S51.831A	ICD10CM	Puncture wound without foreign body of right forearm, initial encounter	trauma
S51.831D	ICD10CM	Puncture wound without foreign body of right forearm, subsequent encounter	trauma
S51.831S	ICD10CM	Puncture wound without foreign body of right forearm, sequela	trauma
S51.832	ICD10CM	Puncture wound without foreign body of left forearm	trauma
S51.832A	ICD10CM	Puncture wound without foreign body of left forearm, initial encounter	trauma
S51.832D	ICD10CM	Puncture wound without foreign body of left forearm, subsequent encounter	trauma
S51.832S	ICD10CM	Puncture wound without foreign body of left forearm, sequela	trauma
S51.839	ICD10CM	Puncture wound without foreign body of unspecified forearm	trauma
S51.839A	ICD10CM	Puncture wound without foreign body of unspecified forearm, initial encounter	trauma
S51.839D	ICD10CM	Puncture wound without foreign body of unspecified forearm, subsequent encounter	trauma
S51.839S	ICD10CM	Puncture wound without foreign body of unspecified forearm, sequela	trauma
S51.84	ICD10CM	Puncture wound with foreign body of forearm	trauma
S51.841	ICD10CM	Puncture wound with foreign body of right forearm	trauma
S51.841A	ICD10CM	Puncture wound with foreign body of right forearm, initial encounter	trauma
S51.841D	ICD10CM	Puncture wound with foreign body of right forearm, subsequent encounter	trauma
S51.841S	ICD10CM	Puncture wound with foreign body of right forearm, sequela	trauma
S51.842	ICD10CM	Puncture wound with foreign body of left forearm	trauma
S51.842A	ICD10CM	Puncture wound with foreign body of left forearm, initial encounter	trauma
S51.842D	ICD10CM	Puncture wound with foreign body of left forearm, subsequent encounter	trauma
S51.842S	ICD10CM	Puncture wound with foreign body of left forearm, sequela	trauma
S51.849	ICD10CM	Puncture wound with foreign body of unspecified forearm	trauma
S51.849A	ICD10CM	Puncture wound with foreign body of unspecified forearm, initial encounter	trauma
S51.849D	ICD10CM	Puncture wound with foreign body of unspecified forearm, subsequent encounter	trauma
S51.849S	ICD10CM	Puncture wound with foreign body of unspecified forearm, sequela	trauma
S51.85	ICD10CM	Open bite of forearm	trauma
S51.851	ICD10CM	Open bite of right forearm	trauma
S51.851A	ICD10CM	Open bite of right forearm, initial encounter	trauma
S51.851D	ICD10CM	Open bite of right forearm, subsequent encounter	trauma
S51.851S	ICD10CM	Open bite of right forearm, sequela	trauma
S51.852	ICD10CM	Open bite of left forearm	trauma
S51.852A	ICD10CM	Open bite of left forearm, initial encounter	trauma
S51.852D	ICD10CM	Open bite of left forearm, subsequent encounter	trauma
S51.852S	ICD10CM	Open bite of left forearm, sequela	trauma
S51.859	ICD10CM	Open bite of unspecified forearm	trauma
S51.859A	ICD10CM	Open bite of unspecified forearm, initial encounter	trauma
S51.859D	ICD10CM	Open bite of unspecified forearm, subsequent encounter	trauma
S51.859S	ICD10CM	Open bite of unspecified forearm, sequela	trauma
S52	ICD10CM	Fracture of forearm	trauma
S52.0	ICD10CM	Fracture of upper end of ulna	trauma
S52.00	ICD10CM	Unspecified fracture of upper end of ulna	trauma
S52.001	ICD10CM	Unspecified fracture of upper end of right ulna	trauma
S52.001A	ICD10CM	Unspecified fracture of upper end of right ulna, initial encounter for closed fracture	trauma
S52.001B	ICD10CM	Unspecified fracture of upper end of right ulna, initial encounter for open fracture type I or II	trauma
S52.001C	ICD10CM	Unspecified fracture of upper end of right ulna, initial encounter for open fracture type IIIA, IIIB, or IIIC	trauma
S52.001D	ICD10CM	Unspecified fracture of upper end of right ulna, subsequent encounter for closed fracture with routine healing	trauma
S52.001E	ICD10CM	Unspecified fracture of upper end of right ulna, subsequent encounter for open fracture type I or II with routine healing	trauma
S52.001F	ICD10CM	Unspecified fracture of upper end of right ulna, subsequent encounter for open fracture type IIIA, IIIB, or IIIC with routine healing	trauma
S52.001G	ICD10CM	Unspecified fracture of upper end of right ulna, subsequent encounter for closed fracture with delayed healing	trauma
S52.001H	ICD10CM	Unspecified fracture of upper end of right ulna, subsequent encounter for open fracture type I or II with delayed healing	trauma
S52.001J	ICD10CM	Unspecified fracture of upper end of right ulna, subsequent encounter for open fracture type IIIA, IIIB, or IIIC with delayed healing	trauma
S52.001K	ICD10CM	Unspecified fracture of upper end of right ulna, subsequent encounter for closed fracture with nonunion	trauma
S52.001M	ICD10CM	Unspecified fracture of upper end of right ulna, subsequent encounter for open fracture type I or II with nonunion	trauma
S52.001N	ICD10CM	Unspecified fracture of upper end of right ulna, subsequent encounter for open fracture type IIIA, IIIB, or IIIC with nonunion	trauma
S52.001P	ICD10CM	Unspecified fracture of upper end of right ulna, subsequent encounter for closed fracture with malunion	trauma
S52.001Q	ICD10CM	Unspecified fracture of upper end of right ulna, subsequent encounter for open fracture type I or II with malunion	trauma
S52.001R	ICD10CM	Unspecified fracture of upper end of right ulna, subsequent encounter for open fracture type IIIA, IIIB, or IIIC with malunion	trauma
S52.001S	ICD10CM	Unspecified fracture of upper end of right ulna, sequela	trauma
S52.002	ICD10CM	Unspecified fracture of upper end of left ulna	trauma
S52.002A	ICD10CM	Unspecified fracture of upper end of left ulna, initial encounter for closed fracture	trauma
S52.002B	ICD10CM	Unspecified fracture of upper end of left ulna, initial encounter for open fracture type I or II	trauma
S52.002C	ICD10CM	Unspecified fracture of upper end of left ulna, initial encounter for open fracture type IIIA, IIIB, or IIIC	trauma
S52.002D	ICD10CM	Unspecified fracture of upper end of left ulna, subsequent encounter for closed fracture with routine healing	trauma
S52.002E	ICD10CM	Unspecified fracture of upper end of left ulna, subsequent encounter for open fracture type I or II with routine healing	trauma
S52.002F	ICD10CM	Unspecified fracture of upper end of left ulna, subsequent encounter for open fracture type IIIA, IIIB, or IIIC with routine healing	trauma
S52.002G	ICD10CM	Unspecified fracture of upper end of left ulna, subsequent encounter for closed fracture with delayed healing	trauma
S52.002H	ICD10CM	Unspecified fracture of upper end of left ulna, subsequent encounter for open fracture type I or II with delayed healing	trauma
S52.002J	ICD10CM	Unspecified fracture of upper end of left ulna, subsequent encounter for open fracture type IIIA, IIIB, or IIIC with delayed healing	trauma
S52.002K	ICD10CM	Unspecified fracture of upper end of left ulna, subsequent encounter for closed fracture with nonunion	trauma
S52.002M	ICD10CM	Unspecified fracture of upper end of left ulna, subsequent encounter for open fracture type I or II with nonunion	trauma
S52.002N	ICD10CM	Unspecified fracture of upper end of left ulna, subsequent encounter for open fracture type IIIA, IIIB, or IIIC with nonunion	trauma
S52.002P	ICD10CM	Unspecified fracture of upper end of left ulna, subsequent encounter for closed fracture with malunion	trauma
S52.002Q	ICD10CM	Unspecified fracture of upper end of left ulna, subsequent encounter for open fracture type I or II with malunion	trauma
S52.002R	ICD10CM	Unspecified fracture of upper end of left ulna, subsequent encounter for open fracture type IIIA, IIIB, or IIIC with malunion	trauma
S52.002S	ICD10CM	Unspecified fracture of upper end of left ulna, sequela	trauma
S52.009	ICD10CM	Unspecified fracture of upper end of unspecified ulna	trauma
S52.009A	ICD10CM	Unspecified fracture of upper end of unspecified ulna, initial encounter for closed fracture	trauma
S52.009B	ICD10CM	Unspecified fracture of upper end of unspecified ulna, initial encounter for open fracture type I or II	trauma
S52.009C	ICD10CM	Unspecified fracture of upper end of unspecified ulna, initial encounter for open fracture type IIIA, IIIB, or IIIC	trauma
S52.009D	ICD10CM	Unspecified fracture of upper end of unspecified ulna, subsequent encounter for closed fracture with routine healing	trauma
S52.009E	ICD10CM	Unspecified fracture of upper end of unspecified ulna, subsequent encounter for open fracture type I or II with routine healing	trauma
S52.009F	ICD10CM	Unspecified fracture of upper end of unspecified ulna, subsequent encounter for open fracture type IIIA, IIIB, or IIIC with routine healing	trauma
S52.009G	ICD10CM	Unspecified fracture of upper end of unspecified ulna, subsequent encounter for closed fracture with delayed healing	trauma
S52.009H	ICD10CM	Unspecified fracture of upper end of unspecified ulna, subsequent encounter for open fracture type I or II with delayed healing	trauma
S52.009J	ICD10CM	Unspecified fracture of upper end of unspecified ulna, subsequent encounter for open fracture type IIIA, IIIB, or IIIC with delayed healing	trauma
S52.009K	ICD10CM	Unspecified fracture of upper end of unspecified ulna, subsequent encounter for closed fracture with nonunion	trauma
S52.009M	ICD10CM	Unspecified fracture of upper end of unspecified ulna, subsequent encounter for open fracture type I or II with nonunion	trauma
S52.009N	ICD10CM	Unspecified fracture of upper end of unspecified ulna, subsequent encounter for open fracture type IIIA, IIIB, or IIIC with nonunion	trauma
S52.009P	ICD10CM	Unspecified fracture of upper end of unspecified ulna, subsequent encounter for closed fracture with malunion	trauma
S52.009Q	ICD10CM	Unspecified fracture of upper end of unspecified ulna, subsequent encounter for open fracture type I or II with malunion	trauma
S52.009R	ICD10CM	Unspecified fracture of upper end of unspecified ulna, subsequent encounter for open fracture type IIIA, IIIB, or IIIC with malunion	trauma
S52.009S	ICD10CM	Unspecified fracture of upper end of unspecified ulna, sequela	trauma
S52.01	ICD10CM	Torus fracture of upper end of ulna	trauma
S52.011	ICD10CM	Torus fracture of upper end of right ulna	trauma
S52.011A	ICD10CM	Torus fracture of upper end of right ulna, initial encounter for closed fracture	trauma
S52.011D	ICD10CM	Torus fracture of upper end of right ulna, subsequent encounter for fracture with routine healing	trauma
S52.011G	ICD10CM	Torus fracture of upper end of right ulna, subsequent encounter for fracture with delayed healing	trauma
S52.011K	ICD10CM	Torus fracture of upper end of right ulna, subsequent encounter for fracture with nonunion	trauma
S52.011P	ICD10CM	Torus fracture of upper end of right ulna, subsequent encounter for fracture with malunion	trauma
S52.011S	ICD10CM	Torus fracture of upper end of right ulna, sequela	trauma
S52.012	ICD10CM	Torus fracture of upper end of left ulna	trauma
S52.012A	ICD10CM	Torus fracture of upper end of left ulna, initial encounter for closed fracture	trauma
S52.012D	ICD10CM	Torus fracture of upper end of left ulna, subsequent encounter for fracture with routine healing	trauma
S52.012G	ICD10CM	Torus fracture of upper end of left ulna, subsequent encounter for fracture with delayed healing	trauma
S52.012K	ICD10CM	Torus fracture of upper end of left ulna, subsequent encounter for fracture with nonunion	trauma
S52.012P	ICD10CM	Torus fracture of upper end of left ulna, subsequent encounter for fracture with malunion	trauma
S52.012S	ICD10CM	Torus fracture of upper end of left ulna, sequela	trauma
S52.019	ICD10CM	Torus fracture of upper end of unspecified ulna	trauma
S52.019A	ICD10CM	Torus fracture of upper end of unspecified ulna, initial encounter for closed fracture	trauma
S52.019D	ICD10CM	Torus fracture of upper end of unspecified ulna, subsequent encounter for fracture with routine healing	trauma
S52.019G	ICD10CM	Torus fracture of upper end of unspecified ulna, subsequent encounter for fracture with delayed healing	trauma
S52.019K	ICD10CM	Torus fracture of upper end of unspecified ulna, subsequent encounter for fracture with nonunion	trauma
S52.019P	ICD10CM	Torus fracture of upper end of unspecified ulna, subsequent encounter for fracture with malunion	trauma
S52.019S	ICD10CM	Torus fracture of upper end of unspecified ulna, sequela	trauma
S52.02	ICD10CM	Fracture of olecranon process without intraarticular extension of ulna	trauma
S52.021	ICD10CM	Displaced fracture of olecranon process without intraarticular extension of right ulna	trauma
S52.021A	ICD10CM	Displaced fracture of olecranon process without intraarticular extension of right ulna, initial encounter for closed fracture	trauma
S52.021B	ICD10CM	Displaced fracture of olecranon process without intraarticular extension of right ulna, initial encounter for open fracture type I or II	trauma
S52.021C	ICD10CM	Displaced fracture of olecranon process without intraarticular extension of right ulna, initial encounter for open fracture type IIIA, IIIB, or IIIC	trauma
S52.021D	ICD10CM	Displaced fracture of olecranon process without intraarticular extension of right ulna, subsequent encounter for closed fracture with routine healing	trauma
S52.021E	ICD10CM	Displaced fracture of olecranon process without intraarticular extension of right ulna, subsequent encounter for open fracture type I or II with routine healing	trauma
S52.021F	ICD10CM	Displaced fracture of olecranon process without intraarticular extension of right ulna, subsequent encounter for open fracture type IIIA, IIIB, or IIIC with routine healing	trauma
S52.021G	ICD10CM	Displaced fracture of olecranon process without intraarticular extension of right ulna, subsequent encounter for closed fracture with delayed healing	trauma
S52.021H	ICD10CM	Displaced fracture of olecranon process without intraarticular extension of right ulna, subsequent encounter for open fracture type I or II with delayed healing	trauma
S52.021J	ICD10CM	Displaced fracture of olecranon process without intraarticular extension of right ulna, subsequent encounter for open fracture type IIIA, IIIB, or IIIC with delayed healing	trauma
S52.021K	ICD10CM	Displaced fracture of olecranon process without intraarticular extension of right ulna, subsequent encounter for closed fracture with nonunion	trauma
S52.021M	ICD10CM	Displaced fracture of olecranon process without intraarticular extension of right ulna, subsequent encounter for open fracture type I or II with nonunion	trauma
S52.021N	ICD10CM	Displaced fracture of olecranon process without intraarticular extension of right ulna, subsequent encounter for open fracture type IIIA, IIIB, or IIIC with nonunion	trauma
S52.021P	ICD10CM	Displaced fracture of olecranon process without intraarticular extension of right ulna, subsequent encounter for closed fracture with malunion	trauma
S52.021Q	ICD10CM	Displaced fracture of olecranon process without intraarticular extension of right ulna, subsequent encounter for open fracture type I or II with malunion	trauma
S52.021R	ICD10CM	Displaced fracture of olecranon process without intraarticular extension of right ulna, subsequent encounter for open fracture type IIIA, IIIB, or IIIC with malunion	trauma
S52.021S	ICD10CM	Displaced fracture of olecranon process without intraarticular extension of right ulna, sequela	trauma
S52.022	ICD10CM	Displaced fracture of olecranon process without intraarticular extension of left ulna	trauma
S52.022A	ICD10CM	Displaced fracture of olecranon process without intraarticular extension of left ulna, initial encounter for closed fracture	trauma
S52.022B	ICD10CM	Displaced fracture of olecranon process without intraarticular extension of left ulna, initial encounter for open fracture type I or II	trauma
S52.022C	ICD10CM	Displaced fracture of olecranon process without intraarticular extension of left ulna, initial encounter for open fracture type IIIA, IIIB, or IIIC	trauma
S52.022D	ICD10CM	Displaced fracture of olecranon process without intraarticular extension of left ulna, subsequent encounter for closed fracture with routine healing	trauma
S52.022E	ICD10CM	Displaced fracture of olecranon process without intraarticular extension of left ulna, subsequent encounter for open fracture type I or II with routine healing	trauma
S52.022F	ICD10CM	Displaced fracture of olecranon process without intraarticular extension of left ulna, subsequent encounter for open fracture type IIIA, IIIB, or IIIC with routine healing	trauma
S52.022G	ICD10CM	Displaced fracture of olecranon process without intraarticular extension of left ulna, subsequent encounter for closed fracture with delayed healing	trauma
S52.022H	ICD10CM	Displaced fracture of olecranon process without intraarticular extension of left ulna, subsequent encounter for open fracture type I or II with delayed healing	trauma
S52.022J	ICD10CM	Displaced fracture of olecranon process without intraarticular extension of left ulna, subsequent encounter for open fracture type IIIA, IIIB, or IIIC with delayed healing	trauma
S52.022K	ICD10CM	Displaced fracture of olecranon process without intraarticular extension of left ulna, subsequent encounter for closed fracture with nonunion	trauma
S52.022M	ICD10CM	Displaced fracture of olecranon process without intraarticular extension of left ulna, subsequent encounter for open fracture type I or II with nonunion	trauma
S52.022N	ICD10CM	Displaced fracture of olecranon process without intraarticular extension of left ulna, subsequent encounter for open fracture type IIIA, IIIB, or IIIC with nonunion	trauma
S52.022P	ICD10CM	Displaced fracture of olecranon process without intraarticular extension of left ulna, subsequent encounter for closed fracture with malunion	trauma
S52.022Q	ICD10CM	Displaced fracture of olecranon process without intraarticular extension of left ulna, subsequent encounter for open fracture type I or II with malunion	trauma
S52.022R	ICD10CM	Displaced fracture of olecranon process without intraarticular extension of left ulna, subsequent encounter for open fracture type IIIA, IIIB, or IIIC with malunion	trauma
S52.022S	ICD10CM	Displaced fracture of olecranon process without intraarticular extension of left ulna, sequela	trauma
S52.023	ICD10CM	Displaced fracture of olecranon process without intraarticular extension of unspecified ulna	trauma
S52.023A	ICD10CM	Displaced fracture of olecranon process without intraarticular extension of unspecified ulna, initial encounter for closed fracture	trauma
S52.023B	ICD10CM	Displaced fracture of olecranon process without intraarticular extension of unspecified ulna, initial encounter for open fracture type I or II	trauma
S52.023C	ICD10CM	Displaced fracture of olecranon process without intraarticular extension of unspecified ulna, initial encounter for open fracture type IIIA, IIIB, or IIIC	trauma
S52.023D	ICD10CM	Displaced fracture of olecranon process without intraarticular extension of unspecified ulna, subsequent encounter for closed fracture with routine healing	trauma
S52.023E	ICD10CM	Displaced fracture of olecranon process without intraarticular extension of unspecified ulna, subsequent encounter for open fracture type I or II with routine healing	trauma
S52.023F	ICD10CM	Displaced fracture of olecranon process without intraarticular extension of unspecified ulna, subsequent encounter for open fracture type IIIA, IIIB, or IIIC with routine healing	trauma
S52.023G	ICD10CM	Displaced fracture of olecranon process without intraarticular extension of unspecified ulna, subsequent encounter for closed fracture with delayed healing	trauma
S52.023H	ICD10CM	Displaced fracture of olecranon process without intraarticular extension of unspecified ulna, subsequent encounter for open fracture type I or II with delayed healing	trauma
S52.023J	ICD10CM	Displaced fracture of olecranon process without intraarticular extension of unspecified ulna, subsequent encounter for open fracture type IIIA, IIIB, or IIIC with delayed healing	trauma
S52.023K	ICD10CM	Displaced fracture of olecranon process without intraarticular extension of unspecified ulna, subsequent encounter for closed fracture with nonunion	trauma
S52.023M	ICD10CM	Displaced fracture of olecranon process without intraarticular extension of unspecified ulna, subsequent encounter for open fracture type I or II with nonunion	trauma
S52.023N	ICD10CM	Displaced fracture of olecranon process without intraarticular extension of unspecified ulna, subsequent encounter for open fracture type IIIA, IIIB, or IIIC with nonunion	trauma
S52.023P	ICD10CM	Displaced fracture of olecranon process without intraarticular extension of unspecified ulna, subsequent encounter for closed fracture with malunion	trauma
S52.023Q	ICD10CM	Displaced fracture of olecranon process without intraarticular extension of unspecified ulna, subsequent encounter for open fracture type I or II with malunion	trauma
S52.023R	ICD10CM	Displaced fracture of olecranon process without intraarticular extension of unspecified ulna, subsequent encounter for open fracture type IIIA, IIIB, or IIIC with malunion	trauma
S52.023S	ICD10CM	Displaced fracture of olecranon process without intraarticular extension of unspecified ulna, sequela	trauma
S52.024	ICD10CM	Nondisplaced fracture of olecranon process without intraarticular extension of right ulna	trauma
S52.024A	ICD10CM	Nondisplaced fracture of olecranon process without intraarticular extension of right ulna, initial encounter for closed fracture	trauma
S52.024B	ICD10CM	Nondisplaced fracture of olecranon process without intraarticular extension of right ulna, initial encounter for open fracture type I or II	trauma
S52.024C	ICD10CM	Nondisplaced fracture of olecranon process without intraarticular extension of right ulna, initial encounter for open fracture type IIIA, IIIB, or IIIC	trauma
S52.024D	ICD10CM	Nondisplaced fracture of olecranon process without intraarticular extension of right ulna, subsequent encounter for closed fracture with routine healing	trauma
S52.024E	ICD10CM	Nondisplaced fracture of olecranon process without intraarticular extension of right ulna, subsequent encounter for open fracture type I or II with routine healing	trauma
S52.024F	ICD10CM	Nondisplaced fracture of olecranon process without intraarticular extension of right ulna, subsequent encounter for open fracture type IIIA, IIIB, or IIIC with routine healing	trauma
S52.024G	ICD10CM	Nondisplaced fracture of olecranon process without intraarticular extension of right ulna, subsequent encounter for closed fracture with delayed healing	trauma
S52.024H	ICD10CM	Nondisplaced fracture of olecranon process without intraarticular extension of right ulna, subsequent encounter for open fracture type I or II with delayed healing	trauma
S52.024J	ICD10CM	Nondisplaced fracture of olecranon process without intraarticular extension of right ulna, subsequent encounter for open fracture type IIIA, IIIB, or IIIC with delayed healing	trauma
S52.024K	ICD10CM	Nondisplaced fracture of olecranon process without intraarticular extension of right ulna, subsequent encounter for closed fracture with nonunion	trauma
S52.024M	ICD10CM	Nondisplaced fracture of olecranon process without intraarticular extension of right ulna, subsequent encounter for open fracture type I or II with nonunion	trauma
S52.024N	ICD10CM	Nondisplaced fracture of olecranon process without intraarticular extension of right ulna, subsequent encounter for open fracture type IIIA, IIIB, or IIIC with nonunion	trauma
S52.024P	ICD10CM	Nondisplaced fracture of olecranon process without intraarticular extension of right ulna, subsequent encounter for closed fracture with malunion	trauma
S52.024Q	ICD10CM	Nondisplaced fracture of olecranon process without intraarticular extension of right ulna, subsequent encounter for open fracture type I or II with malunion	trauma
S52.024R	ICD10CM	Nondisplaced fracture of olecranon process without intraarticular extension of right ulna, subsequent encounter for open fracture type IIIA, IIIB, or IIIC with malunion	trauma
S52.024S	ICD10CM	Nondisplaced fracture of olecranon process without intraarticular extension of right ulna, sequela	trauma
S52.025	ICD10CM	Nondisplaced fracture of olecranon process without intraarticular extension of left ulna	trauma
S52.025A	ICD10CM	Nondisplaced fracture of olecranon process without intraarticular extension of left ulna, initial encounter for closed fracture	trauma
S52.025B	ICD10CM	Nondisplaced fracture of olecranon process without intraarticular extension of left ulna, initial encounter for open fracture type I or II	trauma
S52.025C	ICD10CM	Nondisplaced fracture of olecranon process without intraarticular extension of left ulna, initial encounter for open fracture type IIIA, IIIB, or IIIC	trauma
S52.025D	ICD10CM	Nondisplaced fracture of olecranon process without intraarticular extension of left ulna, subsequent encounter for closed fracture with routine healing	trauma
S52.025E	ICD10CM	Nondisplaced fracture of olecranon process without intraarticular extension of left ulna, subsequent encounter for open fracture type I or II with routine healing	trauma
S52.025F	ICD10CM	Nondisplaced fracture of olecranon process without intraarticular extension of left ulna, subsequent encounter for open fracture type IIIA, IIIB, or IIIC with routine healing	trauma
S52.025G	ICD10CM	Nondisplaced fracture of olecranon process without intraarticular extension of left ulna, subsequent encounter for closed fracture with delayed healing	trauma
S52.025H	ICD10CM	Nondisplaced fracture of olecranon process without intraarticular extension of left ulna, subsequent encounter for open fracture type I or II with delayed healing	trauma
S52.025J	ICD10CM	Nondisplaced fracture of olecranon process without intraarticular extension of left ulna, subsequent encounter for open fracture type IIIA, IIIB, or IIIC with delayed healing	trauma
S52.025K	ICD10CM	Nondisplaced fracture of olecranon process without intraarticular extension of left ulna, subsequent encounter for closed fracture with nonunion	trauma
S52.025M	ICD10CM	Nondisplaced fracture of olecranon process without intraarticular extension of left ulna, subsequent encounter for open fracture type I or II with nonunion	trauma
S52.025N	ICD10CM	Nondisplaced fracture of olecranon process without intraarticular extension of left ulna, subsequent encounter for open fracture type IIIA, IIIB, or IIIC with nonunion	trauma
S52.025P	ICD10CM	Nondisplaced fracture of olecranon process without intraarticular extension of left ulna, subsequent encounter for closed fracture with malunion	trauma
S52.025Q	ICD10CM	Nondisplaced fracture of olecranon process without intraarticular extension of left ulna, subsequent encounter for open fracture type I or II with malunion	trauma
S52.025R	ICD10CM	Nondisplaced fracture of olecranon process without intraarticular extension of left ulna, subsequent encounter for open fracture type IIIA, IIIB, or IIIC with malunion	trauma
S52.025S	ICD10CM	Nondisplaced fracture of olecranon process without intraarticular extension of left ulna, sequela	trauma
S52.026	ICD10CM	Nondisplaced fracture of olecranon process without intraarticular extension of unspecified ulna	trauma
S52.026A	ICD10CM	Nondisplaced fracture of olecranon process without intraarticular extension of unspecified ulna, initial encounter for closed fracture	trauma
S52.026B	ICD10CM	Nondisplaced fracture of olecranon process without intraarticular extension of unspecified ulna, initial encounter for open fracture type I or II	trauma
S52.026C	ICD10CM	Nondisplaced fracture of olecranon process without intraarticular extension of unspecified ulna, initial encounter for open fracture type IIIA, IIIB, or IIIC	trauma
S52.026D	ICD10CM	Nondisplaced fracture of olecranon process without intraarticular extension of unspecified ulna, subsequent encounter for closed fracture with routine healing	trauma
S52.026E	ICD10CM	Nondisplaced fracture of olecranon process without intraarticular extension of unspecified ulna, subsequent encounter for open fracture type I or II with routine healing	trauma
S52.026F	ICD10CM	Nondisplaced fracture of olecranon process without intraarticular extension of unspecified ulna, subsequent encounter for open fracture type IIIA, IIIB, or IIIC with routine healing	trauma
S52.026G	ICD10CM	Nondisplaced fracture of olecranon process without intraarticular extension of unspecified ulna, subsequent encounter for closed fracture with delayed healing	trauma
S52.026H	ICD10CM	Nondisplaced fracture of olecranon process without intraarticular extension of unspecified ulna, subsequent encounter for open fracture type I or II with delayed healing	trauma
S52.026J	ICD10CM	Nondisplaced fracture of olecranon process without intraarticular extension of unspecified ulna, subsequent encounter for open fracture type IIIA, IIIB, or IIIC with delayed healing	trauma
S52.026K	ICD10CM	Nondisplaced fracture of olecranon process without intraarticular extension of unspecified ulna, subsequent encounter for closed fracture with nonunion	trauma
S52.026M	ICD10CM	Nondisplaced fracture of olecranon process without intraarticular extension of unspecified ulna, subsequent encounter for open fracture type I or II with nonunion	trauma
S52.026N	ICD10CM	Nondisplaced fracture of olecranon process without intraarticular extension of unspecified ulna, subsequent encounter for open fracture type IIIA, IIIB, or IIIC with nonunion	trauma
S52.026P	ICD10CM	Nondisplaced fracture of olecranon process without intraarticular extension of unspecified ulna, subsequent encounter for closed fracture with malunion	trauma
S52.026Q	ICD10CM	Nondisplaced fracture of olecranon process without intraarticular extension of unspecified ulna, subsequent encounter for open fracture type I or II with malunion	trauma
S52.026R	ICD10CM	Nondisplaced fracture of olecranon process without intraarticular extension of unspecified ulna, subsequent encounter for open fracture type IIIA, IIIB, or IIIC with malunion	trauma
S52.026S	ICD10CM	Nondisplaced fracture of olecranon process without intraarticular extension of unspecified ulna, sequela	trauma
S52.03	ICD10CM	Fracture of olecranon process with intraarticular extension of ulna	trauma
S52.031	ICD10CM	Displaced fracture of olecranon process with intraarticular extension of right ulna	trauma
S52.031A	ICD10CM	Displaced fracture of olecranon process with intraarticular extension of right ulna, initial encounter for closed fracture	trauma
S52.031B	ICD10CM	Displaced fracture of olecranon process with intraarticular extension of right ulna, initial encounter for open fracture type I or II	trauma
S52.031C	ICD10CM	Displaced fracture of olecranon process with intraarticular extension of right ulna, initial encounter for open fracture type IIIA, IIIB, or IIIC	trauma
S52.031D	ICD10CM	Displaced fracture of olecranon process with intraarticular extension of right ulna, subsequent encounter for closed fracture with routine healing	trauma
S52.031E	ICD10CM	Displaced fracture of olecranon process with intraarticular extension of right ulna, subsequent encounter for open fracture type I or II with routine healing	trauma
S52.031F	ICD10CM	Displaced fracture of olecranon process with intraarticular extension of right ulna, subsequent encounter for open fracture type IIIA, IIIB, or IIIC with routine healing	trauma
S52.031G	ICD10CM	Displaced fracture of olecranon process with intraarticular extension of right ulna, subsequent encounter for closed fracture with delayed healing	trauma
S52.031H	ICD10CM	Displaced fracture of olecranon process with intraarticular extension of right ulna, subsequent encounter for open fracture type I or II with delayed healing	trauma
S52.031J	ICD10CM	Displaced fracture of olecranon process with intraarticular extension of right ulna, subsequent encounter for open fracture type IIIA, IIIB, or IIIC with delayed healing	trauma
S52.031K	ICD10CM	Displaced fracture of olecranon process with intraarticular extension of right ulna, subsequent encounter for closed fracture with nonunion	trauma
S52.031M	ICD10CM	Displaced fracture of olecranon process with intraarticular extension of right ulna, subsequent encounter for open fracture type I or II with nonunion	trauma
S52.031N	ICD10CM	Displaced fracture of olecranon process with intraarticular extension of right ulna, subsequent encounter for open fracture type IIIA, IIIB, or IIIC with nonunion	trauma
S52.031P	ICD10CM	Displaced fracture of olecranon process with intraarticular extension of right ulna, subsequent encounter for closed fracture with malunion	trauma
S52.031Q	ICD10CM	Displaced fracture of olecranon process with intraarticular extension of right ulna, subsequent encounter for open fracture type I or II with malunion	trauma
S52.031R	ICD10CM	Displaced fracture of olecranon process with intraarticular extension of right ulna, subsequent encounter for open fracture type IIIA, IIIB, or IIIC with malunion	trauma
S52.031S	ICD10CM	Displaced fracture of olecranon process with intraarticular extension of right ulna, sequela	trauma
S52.032	ICD10CM	Displaced fracture of olecranon process with intraarticular extension of left ulna	trauma
S52.032A	ICD10CM	Displaced fracture of olecranon process with intraarticular extension of left ulna, initial encounter for closed fracture	trauma
S52.032B	ICD10CM	Displaced fracture of olecranon process with intraarticular extension of left ulna, initial encounter for open fracture type I or II	trauma
S52.032C	ICD10CM	Displaced fracture of olecranon process with intraarticular extension of left ulna, initial encounter for open fracture type IIIA, IIIB, or IIIC	trauma
S52.032D	ICD10CM	Displaced fracture of olecranon process with intraarticular extension of left ulna, subsequent encounter for closed fracture with routine healing	trauma
S52.032E	ICD10CM	Displaced fracture of olecranon process with intraarticular extension of left ulna, subsequent encounter for open fracture type I or II with routine healing	trauma
S52.032F	ICD10CM	Displaced fracture of olecranon process with intraarticular extension of left ulna, subsequent encounter for open fracture type IIIA, IIIB, or IIIC with routine healing	trauma
S52.032G	ICD10CM	Displaced fracture of olecranon process with intraarticular extension of left ulna, subsequent encounter for closed fracture with delayed healing	trauma
S52.032H	ICD10CM	Displaced fracture of olecranon process with intraarticular extension of left ulna, subsequent encounter for open fracture type I or II with delayed healing	trauma
S52.032J	ICD10CM	Displaced fracture of olecranon process with intraarticular extension of left ulna, subsequent encounter for open fracture type IIIA, IIIB, or IIIC with delayed healing	trauma
S52.032K	ICD10CM	Displaced fracture of olecranon process with intraarticular extension of left ulna, subsequent encounter for closed fracture with nonunion	trauma
S52.032M	ICD10CM	Displaced fracture of olecranon process with intraarticular extension of left ulna, subsequent encounter for open fracture type I or II with nonunion	trauma
S52.032N	ICD10CM	Displaced fracture of olecranon process with intraarticular extension of left ulna, subsequent encounter for open fracture type IIIA, IIIB, or IIIC with nonunion	trauma
S52.032P	ICD10CM	Displaced fracture of olecranon process with intraarticular extension of left ulna, subsequent encounter for closed fracture with malunion	trauma
S52.032Q	ICD10CM	Displaced fracture of olecranon process with intraarticular extension of left ulna, subsequent encounter for open fracture type I or II with malunion	trauma
S52.032R	ICD10CM	Displaced fracture of olecranon process with intraarticular extension of left ulna, subsequent encounter for open fracture type IIIA, IIIB, or IIIC with malunion	trauma
S52.032S	ICD10CM	Displaced fracture of olecranon process with intraarticular extension of left ulna, sequela	trauma
S52.033	ICD10CM	Displaced fracture of olecranon process with intraarticular extension of unspecified ulna	trauma
S52.033A	ICD10CM	Displaced fracture of olecranon process with intraarticular extension of unspecified ulna, initial encounter for closed fracture	trauma
S52.033B	ICD10CM	Displaced fracture of olecranon process with intraarticular extension of unspecified ulna, initial encounter for open fracture type I or II	trauma
S52.033C	ICD10CM	Displaced fracture of olecranon process with intraarticular extension of unspecified ulna, initial encounter for open fracture type IIIA, IIIB, or IIIC	trauma
S52.033D	ICD10CM	Displaced fracture of olecranon process with intraarticular extension of unspecified ulna, subsequent encounter for closed fracture with routine healing	trauma
S52.033E	ICD10CM	Displaced fracture of olecranon process with intraarticular extension of unspecified ulna, subsequent encounter for open fracture type I or II with routine healing	trauma
S52.033F	ICD10CM	Displaced fracture of olecranon process with intraarticular extension of unspecified ulna, subsequent encounter for open fracture type IIIA, IIIB, or IIIC with routine healing	trauma
S52.033G	ICD10CM	Displaced fracture of olecranon process with intraarticular extension of unspecified ulna, subsequent encounter for closed fracture with delayed healing	trauma
S52.033H	ICD10CM	Displaced fracture of olecranon process with intraarticular extension of unspecified ulna, subsequent encounter for open fracture type I or II with delayed healing	trauma
S52.033J	ICD10CM	Displaced fracture of olecranon process with intraarticular extension of unspecified ulna, subsequent encounter for open fracture type IIIA, IIIB, or IIIC with delayed healing	trauma
S52.033K	ICD10CM	Displaced fracture of olecranon process with intraarticular extension of unspecified ulna, subsequent encounter for closed fracture with nonunion	trauma
S52.033M	ICD10CM	Displaced fracture of olecranon process with intraarticular extension of unspecified ulna, subsequent encounter for open fracture type I or II with nonunion	trauma
S52.033N	ICD10CM	Displaced fracture of olecranon process with intraarticular extension of unspecified ulna, subsequent encounter for open fracture type IIIA, IIIB, or IIIC with nonunion	trauma
S52.033P	ICD10CM	Displaced fracture of olecranon process with intraarticular extension of unspecified ulna, subsequent encounter for closed fracture with malunion	trauma
S52.033Q	ICD10CM	Displaced fracture of olecranon process with intraarticular extension of unspecified ulna, subsequent encounter for open fracture type I or II with malunion	trauma
S52.033R	ICD10CM	Displaced fracture of olecranon process with intraarticular extension of unspecified ulna, subsequent encounter for open fracture type IIIA, IIIB, or IIIC with malunion	trauma
S52.033S	ICD10CM	Displaced fracture of olecranon process with intraarticular extension of unspecified ulna, sequela	trauma
S52.034	ICD10CM	Nondisplaced fracture of olecranon process with intraarticular extension of right ulna	trauma
S52.034A	ICD10CM	Nondisplaced fracture of olecranon process with intraarticular extension of right ulna, initial encounter for closed fracture	trauma
S52.034B	ICD10CM	Nondisplaced fracture of olecranon process with intraarticular extension of right ulna, initial encounter for open fracture type I or II	trauma
S52.034C	ICD10CM	Nondisplaced fracture of olecranon process with intraarticular extension of right ulna, initial encounter for open fracture type IIIA, IIIB, or IIIC	trauma
S52.034D	ICD10CM	Nondisplaced fracture of olecranon process with intraarticular extension of right ulna, subsequent encounter for closed fracture with routine healing	trauma
S52.034E	ICD10CM	Nondisplaced fracture of olecranon process with intraarticular extension of right ulna, subsequent encounter for open fracture type I or II with routine healing	trauma
S52.034F	ICD10CM	Nondisplaced fracture of olecranon process with intraarticular extension of right ulna, subsequent encounter for open fracture type IIIA, IIIB, or IIIC with routine healing	trauma
S52.034G	ICD10CM	Nondisplaced fracture of olecranon process with intraarticular extension of right ulna, subsequent encounter for closed fracture with delayed healing	trauma
S52.034H	ICD10CM	Nondisplaced fracture of olecranon process with intraarticular extension of right ulna, subsequent encounter for open fracture type I or II with delayed healing	trauma
S52.034J	ICD10CM	Nondisplaced fracture of olecranon process with intraarticular extension of right ulna, subsequent encounter for open fracture type IIIA, IIIB, or IIIC with delayed healing	trauma
S52.034K	ICD10CM	Nondisplaced fracture of olecranon process with intraarticular extension of right ulna, subsequent encounter for closed fracture with nonunion	trauma
S52.034M	ICD10CM	Nondisplaced fracture of olecranon process with intraarticular extension of right ulna, subsequent encounter for open fracture type I or II with nonunion	trauma
S52.034N	ICD10CM	Nondisplaced fracture of olecranon process with intraarticular extension of right ulna, subsequent encounter for open fracture type IIIA, IIIB, or IIIC with nonunion	trauma
S52.034P	ICD10CM	Nondisplaced fracture of olecranon process with intraarticular extension of right ulna, subsequent encounter for closed fracture with malunion	trauma
S52.034Q	ICD10CM	Nondisplaced fracture of olecranon process with intraarticular extension of right ulna, subsequent encounter for open fracture type I or II with malunion	trauma
S52.034R	ICD10CM	Nondisplaced fracture of olecranon process with intraarticular extension of right ulna, subsequent encounter for open fracture type IIIA, IIIB, or IIIC with malunion	trauma
S52.034S	ICD10CM	Nondisplaced fracture of olecranon process with intraarticular extension of right ulna, sequela	trauma
S52.035	ICD10CM	Nondisplaced fracture of olecranon process with intraarticular extension of left ulna	trauma
S52.035A	ICD10CM	Nondisplaced fracture of olecranon process with intraarticular extension of left ulna, initial encounter for closed fracture	trauma
S52.035B	ICD10CM	Nondisplaced fracture of olecranon process with intraarticular extension of left ulna, initial encounter for open fracture type I or II	trauma
S52.035C	ICD10CM	Nondisplaced fracture of olecranon process with intraarticular extension of left ulna, initial encounter for open fracture type IIIA, IIIB, or IIIC	trauma
S52.035D	ICD10CM	Nondisplaced fracture of olecranon process with intraarticular extension of left ulna, subsequent encounter for closed fracture with routine healing	trauma
S52.035E	ICD10CM	Nondisplaced fracture of olecranon process with intraarticular extension of left ulna, subsequent encounter for open fracture type I or II with routine healing	trauma
S52.035F	ICD10CM	Nondisplaced fracture of olecranon process with intraarticular extension of left ulna, subsequent encounter for open fracture type IIIA, IIIB, or IIIC with routine healing	trauma
S52.035G	ICD10CM	Nondisplaced fracture of olecranon process with intraarticular extension of left ulna, subsequent encounter for closed fracture with delayed healing	trauma
S52.035H	ICD10CM	Nondisplaced fracture of olecranon process with intraarticular extension of left ulna, subsequent encounter for open fracture type I or II with delayed healing	trauma
S52.035J	ICD10CM	Nondisplaced fracture of olecranon process with intraarticular extension of left ulna, subsequent encounter for open fracture type IIIA, IIIB, or IIIC with delayed healing	trauma
S52.035K	ICD10CM	Nondisplaced fracture of olecranon process with intraarticular extension of left ulna, subsequent encounter for closed fracture with nonunion	trauma
S52.035M	ICD10CM	Nondisplaced fracture of olecranon process with intraarticular extension of left ulna, subsequent encounter for open fracture type I or II with nonunion	trauma
S52.035N	ICD10CM	Nondisplaced fracture of olecranon process with intraarticular extension of left ulna, subsequent encounter for open fracture type IIIA, IIIB, or IIIC with nonunion	trauma
S52.035P	ICD10CM	Nondisplaced fracture of olecranon process with intraarticular extension of left ulna, subsequent encounter for closed fracture with malunion	trauma
S52.035Q	ICD10CM	Nondisplaced fracture of olecranon process with intraarticular extension of left ulna, subsequent encounter for open fracture type I or II with malunion	trauma
S52.035R	ICD10CM	Nondisplaced fracture of olecranon process with intraarticular extension of left ulna, subsequent encounter for open fracture type IIIA, IIIB, or IIIC with malunion	trauma
S52.035S	ICD10CM	Nondisplaced fracture of olecranon process with intraarticular extension of left ulna, sequela	trauma
S52.036	ICD10CM	Nondisplaced fracture of olecranon process with intraarticular extension of unspecified ulna	trauma
S52.036A	ICD10CM	Nondisplaced fracture of olecranon process with intraarticular extension of unspecified ulna, initial encounter for closed fracture	trauma
S52.036B	ICD10CM	Nondisplaced fracture of olecranon process with intraarticular extension of unspecified ulna, initial encounter for open fracture type I or II	trauma
S52.036C	ICD10CM	Nondisplaced fracture of olecranon process with intraarticular extension of unspecified ulna, initial encounter for open fracture type IIIA, IIIB, or IIIC	trauma
S52.036D	ICD10CM	Nondisplaced fracture of olecranon process with intraarticular extension of unspecified ulna, subsequent encounter for closed fracture with routine healing	trauma
S52.036E	ICD10CM	Nondisplaced fracture of olecranon process with intraarticular extension of unspecified ulna, subsequent encounter for open fracture type I or II with routine healing	trauma
S52.036F	ICD10CM	Nondisplaced fracture of olecranon process with intraarticular extension of unspecified ulna, subsequent encounter for open fracture type IIIA, IIIB, or IIIC with routine healing	trauma
S52.036G	ICD10CM	Nondisplaced fracture of olecranon process with intraarticular extension of unspecified ulna, subsequent encounter for closed fracture with delayed healing	trauma
S52.036H	ICD10CM	Nondisplaced fracture of olecranon process with intraarticular extension of unspecified ulna, subsequent encounter for open fracture type I or II with delayed healing	trauma
S52.036J	ICD10CM	Nondisplaced fracture of olecranon process with intraarticular extension of unspecified ulna, subsequent encounter for open fracture type IIIA, IIIB, or IIIC with delayed healing	trauma
S52.036K	ICD10CM	Nondisplaced fracture of olecranon process with intraarticular extension of unspecified ulna, subsequent encounter for closed fracture with nonunion	trauma
S52.036M	ICD10CM	Nondisplaced fracture of olecranon process with intraarticular extension of unspecified ulna, subsequent encounter for open fracture type I or II with nonunion	trauma
S52.036N	ICD10CM	Nondisplaced fracture of olecranon process with intraarticular extension of unspecified ulna, subsequent encounter for open fracture type IIIA, IIIB, or IIIC with nonunion	trauma
S52.036P	ICD10CM	Nondisplaced fracture of olecranon process with intraarticular extension of unspecified ulna, subsequent encounter for closed fracture with malunion	trauma
S52.036Q	ICD10CM	Nondisplaced fracture of olecranon process with intraarticular extension of unspecified ulna, subsequent encounter for open fracture type I or II with malunion	trauma
S52.036R	ICD10CM	Nondisplaced fracture of olecranon process with intraarticular extension of unspecified ulna, subsequent encounter for open fracture type IIIA, IIIB, or IIIC with malunion	trauma
S52.036S	ICD10CM	Nondisplaced fracture of olecranon process with intraarticular extension of unspecified ulna, sequela	trauma
S52.04	ICD10CM	Fracture of coronoid process of ulna	trauma
S52.041	ICD10CM	Displaced fracture of coronoid process of right ulna	trauma
S52.041A	ICD10CM	Displaced fracture of coronoid process of right ulna, initial encounter for closed fracture	trauma
S52.041B	ICD10CM	Displaced fracture of coronoid process of right ulna, initial encounter for open fracture type I or II	trauma
S52.041C	ICD10CM	Displaced fracture of coronoid process of right ulna, initial encounter for open fracture type IIIA, IIIB, or IIIC	trauma
S52.041D	ICD10CM	Displaced fracture of coronoid process of right ulna, subsequent encounter for closed fracture with routine healing	trauma
S52.041E	ICD10CM	Displaced fracture of coronoid process of right ulna, subsequent encounter for open fracture type I or II with routine healing	trauma
S52.041F	ICD10CM	Displaced fracture of coronoid process of right ulna, subsequent encounter for open fracture type IIIA, IIIB, or IIIC with routine healing	trauma
S52.041G	ICD10CM	Displaced fracture of coronoid process of right ulna, subsequent encounter for closed fracture with delayed healing	trauma
S52.041H	ICD10CM	Displaced fracture of coronoid process of right ulna, subsequent encounter for open fracture type I or II with delayed healing	trauma
S52.041J	ICD10CM	Displaced fracture of coronoid process of right ulna, subsequent encounter for open fracture type IIIA, IIIB, or IIIC with delayed healing	trauma
S52.041K	ICD10CM	Displaced fracture of coronoid process of right ulna, subsequent encounter for closed fracture with nonunion	trauma
S52.041M	ICD10CM	Displaced fracture of coronoid process of right ulna, subsequent encounter for open fracture type I or II with nonunion	trauma
S52.041N	ICD10CM	Displaced fracture of coronoid process of right ulna, subsequent encounter for open fracture type IIIA, IIIB, or IIIC with nonunion	trauma
S52.041P	ICD10CM	Displaced fracture of coronoid process of right ulna, subsequent encounter for closed fracture with malunion	trauma
S52.041Q	ICD10CM	Displaced fracture of coronoid process of right ulna, subsequent encounter for open fracture type I or II with malunion	trauma
S52.041R	ICD10CM	Displaced fracture of coronoid process of right ulna, subsequent encounter for open fracture type IIIA, IIIB, or IIIC with malunion	trauma
S52.041S	ICD10CM	Displaced fracture of coronoid process of right ulna, sequela	trauma
S52.042	ICD10CM	Displaced fracture of coronoid process of left ulna	trauma
S52.042A	ICD10CM	Displaced fracture of coronoid process of left ulna, initial encounter for closed fracture	trauma
S52.042B	ICD10CM	Displaced fracture of coronoid process of left ulna, initial encounter for open fracture type I or II	trauma
S52.042C	ICD10CM	Displaced fracture of coronoid process of left ulna, initial encounter for open fracture type IIIA, IIIB, or IIIC	trauma
S52.042D	ICD10CM	Displaced fracture of coronoid process of left ulna, subsequent encounter for closed fracture with routine healing	trauma
S52.042E	ICD10CM	Displaced fracture of coronoid process of left ulna, subsequent encounter for open fracture type I or II with routine healing	trauma
S52.042F	ICD10CM	Displaced fracture of coronoid process of left ulna, subsequent encounter for open fracture type IIIA, IIIB, or IIIC with routine healing	trauma
S52.042G	ICD10CM	Displaced fracture of coronoid process of left ulna, subsequent encounter for closed fracture with delayed healing	trauma
S52.042H	ICD10CM	Displaced fracture of coronoid process of left ulna, subsequent encounter for open fracture type I or II with delayed healing	trauma
S52.042J	ICD10CM	Displaced fracture of coronoid process of left ulna, subsequent encounter for open fracture type IIIA, IIIB, or IIIC with delayed healing	trauma
S52.042K	ICD10CM	Displaced fracture of coronoid process of left ulna, subsequent encounter for closed fracture with nonunion	trauma
S52.042M	ICD10CM	Displaced fracture of coronoid process of left ulna, subsequent encounter for open fracture type I or II with nonunion	trauma
S52.042N	ICD10CM	Displaced fracture of coronoid process of left ulna, subsequent encounter for open fracture type IIIA, IIIB, or IIIC with nonunion	trauma
S52.042P	ICD10CM	Displaced fracture of coronoid process of left ulna, subsequent encounter for closed fracture with malunion	trauma
S52.042Q	ICD10CM	Displaced fracture of coronoid process of left ulna, subsequent encounter for open fracture type I or II with malunion	trauma
S52.042R	ICD10CM	Displaced fracture of coronoid process of left ulna, subsequent encounter for open fracture type IIIA, IIIB, or IIIC with malunion	trauma
S52.042S	ICD10CM	Displaced fracture of coronoid process of left ulna, sequela	trauma
S52.043	ICD10CM	Displaced fracture of coronoid process of unspecified ulna	trauma
S52.043A	ICD10CM	Displaced fracture of coronoid process of unspecified ulna, initial encounter for closed fracture	trauma
S52.043B	ICD10CM	Displaced fracture of coronoid process of unspecified ulna, initial encounter for open fracture type I or II	trauma
S52.043C	ICD10CM	Displaced fracture of coronoid process of unspecified ulna, initial encounter for open fracture type IIIA, IIIB, or IIIC	trauma
S52.043D	ICD10CM	Displaced fracture of coronoid process of unspecified ulna, subsequent encounter for closed fracture with routine healing	trauma
S52.043E	ICD10CM	Displaced fracture of coronoid process of unspecified ulna, subsequent encounter for open fracture type I or II with routine healing	trauma
S52.043F	ICD10CM	Displaced fracture of coronoid process of unspecified ulna, subsequent encounter for open fracture type IIIA, IIIB, or IIIC with routine healing	trauma
S52.043G	ICD10CM	Displaced fracture of coronoid process of unspecified ulna, subsequent encounter for closed fracture with delayed healing	trauma
S52.043H	ICD10CM	Displaced fracture of coronoid process of unspecified ulna, subsequent encounter for open fracture type I or II with delayed healing	trauma
S52.043J	ICD10CM	Displaced fracture of coronoid process of unspecified ulna, subsequent encounter for open fracture type IIIA, IIIB, or IIIC with delayed healing	trauma
S52.043K	ICD10CM	Displaced fracture of coronoid process of unspecified ulna, subsequent encounter for closed fracture with nonunion	trauma
S52.043M	ICD10CM	Displaced fracture of coronoid process of unspecified ulna, subsequent encounter for open fracture type I or II with nonunion	trauma
S52.043N	ICD10CM	Displaced fracture of coronoid process of unspecified ulna, subsequent encounter for open fracture type IIIA, IIIB, or IIIC with nonunion	trauma
S52.043P	ICD10CM	Displaced fracture of coronoid process of unspecified ulna, subsequent encounter for closed fracture with malunion	trauma
S52.043Q	ICD10CM	Displaced fracture of coronoid process of unspecified ulna, subsequent encounter for open fracture type I or II with malunion	trauma
S52.043R	ICD10CM	Displaced fracture of coronoid process of unspecified ulna, subsequent encounter for open fracture type IIIA, IIIB, or IIIC with malunion	trauma
S52.043S	ICD10CM	Displaced fracture of coronoid process of unspecified ulna, sequela	trauma
S52.044	ICD10CM	Nondisplaced fracture of coronoid process of right ulna	trauma
S52.044A	ICD10CM	Nondisplaced fracture of coronoid process of right ulna, initial encounter for closed fracture	trauma
S52.044B	ICD10CM	Nondisplaced fracture of coronoid process of right ulna, initial encounter for open fracture type I or II	trauma
S52.044C	ICD10CM	Nondisplaced fracture of coronoid process of right ulna, initial encounter for open fracture type IIIA, IIIB, or IIIC	trauma
S52.044D	ICD10CM	Nondisplaced fracture of coronoid process of right ulna, subsequent encounter for closed fracture with routine healing	trauma
S52.044E	ICD10CM	Nondisplaced fracture of coronoid process of right ulna, subsequent encounter for open fracture type I or II with routine healing	trauma
S52.044F	ICD10CM	Nondisplaced fracture of coronoid process of right ulna, subsequent encounter for open fracture type IIIA, IIIB, or IIIC with routine healing	trauma
S52.044G	ICD10CM	Nondisplaced fracture of coronoid process of right ulna, subsequent encounter for closed fracture with delayed healing	trauma
S52.044H	ICD10CM	Nondisplaced fracture of coronoid process of right ulna, subsequent encounter for open fracture type I or II with delayed healing	trauma
S52.044J	ICD10CM	Nondisplaced fracture of coronoid process of right ulna, subsequent encounter for open fracture type IIIA, IIIB, or IIIC with delayed healing	trauma
S52.044K	ICD10CM	Nondisplaced fracture of coronoid process of right ulna, subsequent encounter for closed fracture with nonunion	trauma
S52.044M	ICD10CM	Nondisplaced fracture of coronoid process of right ulna, subsequent encounter for open fracture type I or II with nonunion	trauma
S52.044N	ICD10CM	Nondisplaced fracture of coronoid process of right ulna, subsequent encounter for open fracture type IIIA, IIIB, or IIIC with nonunion	trauma
S52.044P	ICD10CM	Nondisplaced fracture of coronoid process of right ulna, subsequent encounter for closed fracture with malunion	trauma
S52.044Q	ICD10CM	Nondisplaced fracture of coronoid process of right ulna, subsequent encounter for open fracture type I or II with malunion	trauma
S52.044R	ICD10CM	Nondisplaced fracture of coronoid process of right ulna, subsequent encounter for open fracture type IIIA, IIIB, or IIIC with malunion	trauma
S52.044S	ICD10CM	Nondisplaced fracture of coronoid process of right ulna, sequela	trauma
S52.045	ICD10CM	Nondisplaced fracture of coronoid process of left ulna	trauma
S52.045A	ICD10CM	Nondisplaced fracture of coronoid process of left ulna, initial encounter for closed fracture	trauma
S52.045B	ICD10CM	Nondisplaced fracture of coronoid process of left ulna, initial encounter for open fracture type I or II	trauma
S52.045C	ICD10CM	Nondisplaced fracture of coronoid process of left ulna, initial encounter for open fracture type IIIA, IIIB, or IIIC	trauma
S52.045D	ICD10CM	Nondisplaced fracture of coronoid process of left ulna, subsequent encounter for closed fracture with routine healing	trauma
S52.045E	ICD10CM	Nondisplaced fracture of coronoid process of left ulna, subsequent encounter for open fracture type I or II with routine healing	trauma
S52.045F	ICD10CM	Nondisplaced fracture of coronoid process of left ulna, subsequent encounter for open fracture type IIIA, IIIB, or IIIC with routine healing	trauma
S52.045G	ICD10CM	Nondisplaced fracture of coronoid process of left ulna, subsequent encounter for closed fracture with delayed healing	trauma
S52.045H	ICD10CM	Nondisplaced fracture of coronoid process of left ulna, subsequent encounter for open fracture type I or II with delayed healing	trauma
S52.045J	ICD10CM	Nondisplaced fracture of coronoid process of left ulna, subsequent encounter for open fracture type IIIA, IIIB, or IIIC with delayed healing	trauma
S52.045K	ICD10CM	Nondisplaced fracture of coronoid process of left ulna, subsequent encounter for closed fracture with nonunion	trauma
S52.045M	ICD10CM	Nondisplaced fracture of coronoid process of left ulna, subsequent encounter for open fracture type I or II with nonunion	trauma
S52.045N	ICD10CM	Nondisplaced fracture of coronoid process of left ulna, subsequent encounter for open fracture type IIIA, IIIB, or IIIC with nonunion	trauma
S52.045P	ICD10CM	Nondisplaced fracture of coronoid process of left ulna, subsequent encounter for closed fracture with malunion	trauma
S52.045Q	ICD10CM	Nondisplaced fracture of coronoid process of left ulna, subsequent encounter for open fracture type I or II with malunion	trauma
S52.045R	ICD10CM	Nondisplaced fracture of coronoid process of left ulna, subsequent encounter for open fracture type IIIA, IIIB, or IIIC with malunion	trauma
S52.045S	ICD10CM	Nondisplaced fracture of coronoid process of left ulna, sequela	trauma
S52.046	ICD10CM	Nondisplaced fracture of coronoid process of unspecified ulna	trauma
S52.046A	ICD10CM	Nondisplaced fracture of coronoid process of unspecified ulna, initial encounter for closed fracture	trauma
S52.046B	ICD10CM	Nondisplaced fracture of coronoid process of unspecified ulna, initial encounter for open fracture type I or II	trauma
S52.046C	ICD10CM	Nondisplaced fracture of coronoid process of unspecified ulna, initial encounter for open fracture type IIIA, IIIB, or IIIC	trauma
S52.046D	ICD10CM	Nondisplaced fracture of coronoid process of unspecified ulna, subsequent encounter for closed fracture with routine healing	trauma
S52.046E	ICD10CM	Nondisplaced fracture of coronoid process of unspecified ulna, subsequent encounter for open fracture type I or II with routine healing	trauma
S52.046F	ICD10CM	Nondisplaced fracture of coronoid process of unspecified ulna, subsequent encounter for open fracture type IIIA, IIIB, or IIIC with routine healing	trauma
S52.046G	ICD10CM	Nondisplaced fracture of coronoid process of unspecified ulna, subsequent encounter for closed fracture with delayed healing	trauma
S52.046H	ICD10CM	Nondisplaced fracture of coronoid process of unspecified ulna, subsequent encounter for open fracture type I or II with delayed healing	trauma
S52.046J	ICD10CM	Nondisplaced fracture of coronoid process of unspecified ulna, subsequent encounter for open fracture type IIIA, IIIB, or IIIC with delayed healing	trauma
S52.046K	ICD10CM	Nondisplaced fracture of coronoid process of unspecified ulna, subsequent encounter for closed fracture with nonunion	trauma
S52.046M	ICD10CM	Nondisplaced fracture of coronoid process of unspecified ulna, subsequent encounter for open fracture type I or II with nonunion	trauma
S52.046N	ICD10CM	Nondisplaced fracture of coronoid process of unspecified ulna, subsequent encounter for open fracture type IIIA, IIIB, or IIIC with nonunion	trauma
S52.046P	ICD10CM	Nondisplaced fracture of coronoid process of unspecified ulna, subsequent encounter for closed fracture with malunion	trauma
S52.046Q	ICD10CM	Nondisplaced fracture of coronoid process of unspecified ulna, subsequent encounter for open fracture type I or II with malunion	trauma
S52.046R	ICD10CM	Nondisplaced fracture of coronoid process of unspecified ulna, subsequent encounter for open fracture type IIIA, IIIB, or IIIC with malunion	trauma
S52.046S	ICD10CM	Nondisplaced fracture of coronoid process of unspecified ulna, sequela	trauma
S52.09	ICD10CM	Other fracture of upper end of ulna	trauma
S52.091	ICD10CM	Other fracture of upper end of right ulna	trauma
S52.091A	ICD10CM	Other fracture of upper end of right ulna, initial encounter for closed fracture	trauma
S52.091B	ICD10CM	Other fracture of upper end of right ulna, initial encounter for open fracture type I or II	trauma
S52.091C	ICD10CM	Other fracture of upper end of right ulna, initial encounter for open fracture type IIIA, IIIB, or IIIC	trauma
S52.091D	ICD10CM	Other fracture of upper end of right ulna, subsequent encounter for closed fracture with routine healing	trauma
S52.091E	ICD10CM	Other fracture of upper end of right ulna, subsequent encounter for open fracture type I or II with routine healing	trauma
S52.091F	ICD10CM	Other fracture of upper end of right ulna, subsequent encounter for open fracture type IIIA, IIIB, or IIIC with routine healing	trauma
S52.091G	ICD10CM	Other fracture of upper end of right ulna, subsequent encounter for closed fracture with delayed healing	trauma
S52.091H	ICD10CM	Other fracture of upper end of right ulna, subsequent encounter for open fracture type I or II with delayed healing	trauma
S52.091J	ICD10CM	Other fracture of upper end of right ulna, subsequent encounter for open fracture type IIIA, IIIB, or IIIC with delayed healing	trauma
S52.091K	ICD10CM	Other fracture of upper end of right ulna, subsequent encounter for closed fracture with nonunion	trauma
S52.091M	ICD10CM	Other fracture of upper end of right ulna, subsequent encounter for open fracture type I or II with nonunion	trauma
S52.091N	ICD10CM	Other fracture of upper end of right ulna, subsequent encounter for open fracture type IIIA, IIIB, or IIIC with nonunion	trauma
S52.091P	ICD10CM	Other fracture of upper end of right ulna, subsequent encounter for closed fracture with malunion	trauma
S52.091Q	ICD10CM	Other fracture of upper end of right ulna, subsequent encounter for open fracture type I or II with malunion	trauma
S52.091R	ICD10CM	Other fracture of upper end of right ulna, subsequent encounter for open fracture type IIIA, IIIB, or IIIC with malunion	trauma
S52.091S	ICD10CM	Other fracture of upper end of right ulna, sequela	trauma
S52.092	ICD10CM	Other fracture of upper end of left ulna	trauma
S52.092A	ICD10CM	Other fracture of upper end of left ulna, initial encounter for closed fracture	trauma
S52.092B	ICD10CM	Other fracture of upper end of left ulna, initial encounter for open fracture type I or II	trauma
S52.092C	ICD10CM	Other fracture of upper end of left ulna, initial encounter for open fracture type IIIA, IIIB, or IIIC	trauma
S52.092D	ICD10CM	Other fracture of upper end of left ulna, subsequent encounter for closed fracture with routine healing	trauma
S52.092E	ICD10CM	Other fracture of upper end of left ulna, subsequent encounter for open fracture type I or II with routine healing	trauma
S52.092F	ICD10CM	Other fracture of upper end of left ulna, subsequent encounter for open fracture type IIIA, IIIB, or IIIC with routine healing	trauma
S52.092G	ICD10CM	Other fracture of upper end of left ulna, subsequent encounter for closed fracture with delayed healing	trauma
S52.092H	ICD10CM	Other fracture of upper end of left ulna, subsequent encounter for open fracture type I or II with delayed healing	trauma
S52.092J	ICD10CM	Other fracture of upper end of left ulna, subsequent encounter for open fracture type IIIA, IIIB, or IIIC with delayed healing	trauma
S52.092K	ICD10CM	Other fracture of upper end of left ulna, subsequent encounter for closed fracture with nonunion	trauma
S52.092M	ICD10CM	Other fracture of upper end of left ulna, subsequent encounter for open fracture type I or II with nonunion	trauma
S52.092N	ICD10CM	Other fracture of upper end of left ulna, subsequent encounter for open fracture type IIIA, IIIB, or IIIC with nonunion	trauma
S52.092P	ICD10CM	Other fracture of upper end of left ulna, subsequent encounter for closed fracture with malunion	trauma
S52.092Q	ICD10CM	Other fracture of upper end of left ulna, subsequent encounter for open fracture type I or II with malunion	trauma
S52.092R	ICD10CM	Other fracture of upper end of left ulna, subsequent encounter for open fracture type IIIA, IIIB, or IIIC with malunion	trauma
S52.092S	ICD10CM	Other fracture of upper end of left ulna, sequela	trauma
S52.099	ICD10CM	Other fracture of upper end of unspecified ulna	trauma
S52.099A	ICD10CM	Other fracture of upper end of unspecified ulna, initial encounter for closed fracture	trauma
S52.099B	ICD10CM	Other fracture of upper end of unspecified ulna, initial encounter for open fracture type I or II	trauma
S52.099C	ICD10CM	Other fracture of upper end of unspecified ulna, initial encounter for open fracture type IIIA, IIIB, or IIIC	trauma
S52.099D	ICD10CM	Other fracture of upper end of unspecified ulna, subsequent encounter for closed fracture with routine healing	trauma
S52.099E	ICD10CM	Other fracture of upper end of unspecified ulna, subsequent encounter for open fracture type I or II with routine healing	trauma
S52.099F	ICD10CM	Other fracture of upper end of unspecified ulna, subsequent encounter for open fracture type IIIA, IIIB, or IIIC with routine healing	trauma
S52.099G	ICD10CM	Other fracture of upper end of unspecified ulna, subsequent encounter for closed fracture with delayed healing	trauma
S52.099H	ICD10CM	Other fracture of upper end of unspecified ulna, subsequent encounter for open fracture type I or II with delayed healing	trauma
S52.099J	ICD10CM	Other fracture of upper end of unspecified ulna, subsequent encounter for open fracture type IIIA, IIIB, or IIIC with delayed healing	trauma
S52.099K	ICD10CM	Other fracture of upper end of unspecified ulna, subsequent encounter for closed fracture with nonunion	trauma
S52.099M	ICD10CM	Other fracture of upper end of unspecified ulna, subsequent encounter for open fracture type I or II with nonunion	trauma
S52.099N	ICD10CM	Other fracture of upper end of unspecified ulna, subsequent encounter for open fracture type IIIA, IIIB, or IIIC with nonunion	trauma
S52.099P	ICD10CM	Other fracture of upper end of unspecified ulna, subsequent encounter for closed fracture with malunion	trauma
S52.099Q	ICD10CM	Other fracture of upper end of unspecified ulna, subsequent encounter for open fracture type I or II with malunion	trauma
S52.099R	ICD10CM	Other fracture of upper end of unspecified ulna, subsequent encounter for open fracture type IIIA, IIIB, or IIIC with malunion	trauma
S52.099S	ICD10CM	Other fracture of upper end of unspecified ulna, sequela	trauma
S52.1	ICD10CM	Fracture of upper end of radius	trauma
S52.10	ICD10CM	Unspecified fracture of upper end of radius	trauma
S52.101	ICD10CM	Unspecified fracture of upper end of right radius	trauma
S52.101A	ICD10CM	Unspecified fracture of upper end of right radius, initial encounter for closed fracture	trauma
S52.101B	ICD10CM	Unspecified fracture of upper end of right radius, initial encounter for open fracture type I or II	trauma
S52.101C	ICD10CM	Unspecified fracture of upper end of right radius, initial encounter for open fracture type IIIA, IIIB, or IIIC	trauma
S52.101D	ICD10CM	Unspecified fracture of upper end of right radius, subsequent encounter for closed fracture with routine healing	trauma
S52.101E	ICD10CM	Unspecified fracture of upper end of right radius, subsequent encounter for open fracture type I or II with routine healing	trauma
S52.101F	ICD10CM	Unspecified fracture of upper end of right radius, subsequent encounter for open fracture type IIIA, IIIB, or IIIC with routine healing	trauma
S52.101G	ICD10CM	Unspecified fracture of upper end of right radius, subsequent encounter for closed fracture with delayed healing	trauma
S52.101H	ICD10CM	Unspecified fracture of upper end of right radius, subsequent encounter for open fracture type I or II with delayed healing	trauma
S52.101J	ICD10CM	Unspecified fracture of upper end of right radius, subsequent encounter for open fracture type IIIA, IIIB, or IIIC with delayed healing	trauma
S52.101K	ICD10CM	Unspecified fracture of upper end of right radius, subsequent encounter for closed fracture with nonunion	trauma
S52.101M	ICD10CM	Unspecified fracture of upper end of right radius, subsequent encounter for open fracture type I or II with nonunion	trauma
S52.101N	ICD10CM	Unspecified fracture of upper end of right radius, subsequent encounter for open fracture type IIIA, IIIB, or IIIC with nonunion	trauma
S52.101P	ICD10CM	Unspecified fracture of upper end of right radius, subsequent encounter for closed fracture with malunion	trauma
S52.101Q	ICD10CM	Unspecified fracture of upper end of right radius, subsequent encounter for open fracture type I or II with malunion	trauma
S52.101R	ICD10CM	Unspecified fracture of upper end of right radius, subsequent encounter for open fracture type IIIA, IIIB, or IIIC with malunion	trauma
S52.101S	ICD10CM	Unspecified fracture of upper end of right radius, sequela	trauma
S52.102	ICD10CM	Unspecified fracture of upper end of left radius	trauma
S52.102A	ICD10CM	Unspecified fracture of upper end of left radius, initial encounter for closed fracture	trauma
S52.102B	ICD10CM	Unspecified fracture of upper end of left radius, initial encounter for open fracture type I or II	trauma
S52.102C	ICD10CM	Unspecified fracture of upper end of left radius, initial encounter for open fracture type IIIA, IIIB, or IIIC	trauma
S52.102D	ICD10CM	Unspecified fracture of upper end of left radius, subsequent encounter for closed fracture with routine healing	trauma
S52.102E	ICD10CM	Unspecified fracture of upper end of left radius, subsequent encounter for open fracture type I or II with routine healing	trauma
S52.102F	ICD10CM	Unspecified fracture of upper end of left radius, subsequent encounter for open fracture type IIIA, IIIB, or IIIC with routine healing	trauma
S52.102G	ICD10CM	Unspecified fracture of upper end of left radius, subsequent encounter for closed fracture with delayed healing	trauma
S52.102H	ICD10CM	Unspecified fracture of upper end of left radius, subsequent encounter for open fracture type I or II with delayed healing	trauma
S52.102J	ICD10CM	Unspecified fracture of upper end of left radius, subsequent encounter for open fracture type IIIA, IIIB, or IIIC with delayed healing	trauma
S52.102K	ICD10CM	Unspecified fracture of upper end of left radius, subsequent encounter for closed fracture with nonunion	trauma
S52.102M	ICD10CM	Unspecified fracture of upper end of left radius, subsequent encounter for open fracture type I or II with nonunion	trauma
S52.102N	ICD10CM	Unspecified fracture of upper end of left radius, subsequent encounter for open fracture type IIIA, IIIB, or IIIC with nonunion	trauma
S52.102P	ICD10CM	Unspecified fracture of upper end of left radius, subsequent encounter for closed fracture with malunion	trauma
S52.102Q	ICD10CM	Unspecified fracture of upper end of left radius, subsequent encounter for open fracture type I or II with malunion	trauma
S52.102R	ICD10CM	Unspecified fracture of upper end of left radius, subsequent encounter for open fracture type IIIA, IIIB, or IIIC with malunion	trauma
S52.102S	ICD10CM	Unspecified fracture of upper end of left radius, sequela	trauma
S52.109	ICD10CM	Unspecified fracture of upper end of unspecified radius	trauma
S52.109A	ICD10CM	Unspecified fracture of upper end of unspecified radius, initial encounter for closed fracture	trauma
S52.109B	ICD10CM	Unspecified fracture of upper end of unspecified radius, initial encounter for open fracture type I or II	trauma
S52.109C	ICD10CM	Unspecified fracture of upper end of unspecified radius, initial encounter for open fracture type IIIA, IIIB, or IIIC	trauma
S52.109D	ICD10CM	Unspecified fracture of upper end of unspecified radius, subsequent encounter for closed fracture with routine healing	trauma
S52.109E	ICD10CM	Unspecified fracture of upper end of unspecified radius, subsequent encounter for open fracture type I or II with routine healing	trauma
S52.109F	ICD10CM	Unspecified fracture of upper end of unspecified radius, subsequent encounter for open fracture type IIIA, IIIB, or IIIC with routine healing	trauma
S52.109G	ICD10CM	Unspecified fracture of upper end of unspecified radius, subsequent encounter for closed fracture with delayed healing	trauma
S52.109H	ICD10CM	Unspecified fracture of upper end of unspecified radius, subsequent encounter for open fracture type I or II with delayed healing	trauma
S52.109J	ICD10CM	Unspecified fracture of upper end of unspecified radius, subsequent encounter for open fracture type IIIA, IIIB, or IIIC with delayed healing	trauma
S52.109K	ICD10CM	Unspecified fracture of upper end of unspecified radius, subsequent encounter for closed fracture with nonunion	trauma
S52.109M	ICD10CM	Unspecified fracture of upper end of unspecified radius, subsequent encounter for open fracture type I or II with nonunion	trauma
S52.109N	ICD10CM	Unspecified fracture of upper end of unspecified radius, subsequent encounter for open fracture type IIIA, IIIB, or IIIC with nonunion	trauma
S52.109P	ICD10CM	Unspecified fracture of upper end of unspecified radius, subsequent encounter for closed fracture with malunion	trauma
S52.109Q	ICD10CM	Unspecified fracture of upper end of unspecified radius, subsequent encounter for open fracture type I or II with malunion	trauma
S52.109R	ICD10CM	Unspecified fracture of upper end of unspecified radius, subsequent encounter for open fracture type IIIA, IIIB, or IIIC with malunion	trauma
S52.109S	ICD10CM	Unspecified fracture of upper end of unspecified radius, sequela	trauma
S52.11	ICD10CM	Torus fracture of upper end of radius	trauma
S52.111	ICD10CM	Torus fracture of upper end of right radius	trauma
S52.111A	ICD10CM	Torus fracture of upper end of right radius, initial encounter for closed fracture	trauma
S52.111D	ICD10CM	Torus fracture of upper end of right radius, subsequent encounter for fracture with routine healing	trauma
S52.111G	ICD10CM	Torus fracture of upper end of right radius, subsequent encounter for fracture with delayed healing	trauma
S52.111K	ICD10CM	Torus fracture of upper end of right radius, subsequent encounter for fracture with nonunion	trauma
S52.111P	ICD10CM	Torus fracture of upper end of right radius, subsequent encounter for fracture with malunion	trauma
S52.111S	ICD10CM	Torus fracture of upper end of right radius, sequela	trauma
S52.112	ICD10CM	Torus fracture of upper end of left radius	trauma
S52.112A	ICD10CM	Torus fracture of upper end of left radius, initial encounter for closed fracture	trauma
S52.112D	ICD10CM	Torus fracture of upper end of left radius, subsequent encounter for fracture with routine healing	trauma
S52.112G	ICD10CM	Torus fracture of upper end of left radius, subsequent encounter for fracture with delayed healing	trauma
S52.112K	ICD10CM	Torus fracture of upper end of left radius, subsequent encounter for fracture with nonunion	trauma
S52.112P	ICD10CM	Torus fracture of upper end of left radius, subsequent encounter for fracture with malunion	trauma
S52.112S	ICD10CM	Torus fracture of upper end of left radius, sequela	trauma
S52.119	ICD10CM	Torus fracture of upper end of unspecified radius	trauma
S52.119A	ICD10CM	Torus fracture of upper end of unspecified radius, initial encounter for closed fracture	trauma
S52.119D	ICD10CM	Torus fracture of upper end of unspecified radius, subsequent encounter for fracture with routine healing	trauma
S52.119G	ICD10CM	Torus fracture of upper end of unspecified radius, subsequent encounter for fracture with delayed healing	trauma
S52.119K	ICD10CM	Torus fracture of upper end of unspecified radius, subsequent encounter for fracture with nonunion	trauma
S52.119P	ICD10CM	Torus fracture of upper end of unspecified radius, subsequent encounter for fracture with malunion	trauma
S52.119S	ICD10CM	Torus fracture of upper end of unspecified radius, sequela	trauma
S52.12	ICD10CM	Fracture of head of radius	trauma
S52.121	ICD10CM	Displaced fracture of head of right radius	trauma
S52.121A	ICD10CM	Displaced fracture of head of right radius, initial encounter for closed fracture	trauma
S52.121B	ICD10CM	Displaced fracture of head of right radius, initial encounter for open fracture type I or II	trauma
S52.121C	ICD10CM	Displaced fracture of head of right radius, initial encounter for open fracture type IIIA, IIIB, or IIIC	trauma
S52.121D	ICD10CM	Displaced fracture of head of right radius, subsequent encounter for closed fracture with routine healing	trauma
S52.121E	ICD10CM	Displaced fracture of head of right radius, subsequent encounter for open fracture type I or II with routine healing	trauma
S52.121F	ICD10CM	Displaced fracture of head of right radius, subsequent encounter for open fracture type IIIA, IIIB, or IIIC with routine healing	trauma
S52.121G	ICD10CM	Displaced fracture of head of right radius, subsequent encounter for closed fracture with delayed healing	trauma
S52.121H	ICD10CM	Displaced fracture of head of right radius, subsequent encounter for open fracture type I or II with delayed healing	trauma
S52.121J	ICD10CM	Displaced fracture of head of right radius, subsequent encounter for open fracture type IIIA, IIIB, or IIIC with delayed healing	trauma
S52.121K	ICD10CM	Displaced fracture of head of right radius, subsequent encounter for closed fracture with nonunion	trauma
S52.121M	ICD10CM	Displaced fracture of head of right radius, subsequent encounter for open fracture type I or II with nonunion	trauma
S52.121N	ICD10CM	Displaced fracture of head of right radius, subsequent encounter for open fracture type IIIA, IIIB, or IIIC with nonunion	trauma
S52.121P	ICD10CM	Displaced fracture of head of right radius, subsequent encounter for closed fracture with malunion	trauma
S52.121Q	ICD10CM	Displaced fracture of head of right radius, subsequent encounter for open fracture type I or II with malunion	trauma
S52.121R	ICD10CM	Displaced fracture of head of right radius, subsequent encounter for open fracture type IIIA, IIIB, or IIIC with malunion	trauma
S52.121S	ICD10CM	Displaced fracture of head of right radius, sequela	trauma
S52.122	ICD10CM	Displaced fracture of head of left radius	trauma
S52.122A	ICD10CM	Displaced fracture of head of left radius, initial encounter for closed fracture	trauma
S52.122B	ICD10CM	Displaced fracture of head of left radius, initial encounter for open fracture type I or II	trauma
S52.122C	ICD10CM	Displaced fracture of head of left radius, initial encounter for open fracture type IIIA, IIIB, or IIIC	trauma
S52.122D	ICD10CM	Displaced fracture of head of left radius, subsequent encounter for closed fracture with routine healing	trauma
S52.122E	ICD10CM	Displaced fracture of head of left radius, subsequent encounter for open fracture type I or II with routine healing	trauma
S52.122F	ICD10CM	Displaced fracture of head of left radius, subsequent encounter for open fracture type IIIA, IIIB, or IIIC with routine healing	trauma
S52.122G	ICD10CM	Displaced fracture of head of left radius, subsequent encounter for closed fracture with delayed healing	trauma
S52.122H	ICD10CM	Displaced fracture of head of left radius, subsequent encounter for open fracture type I or II with delayed healing	trauma
S52.122J	ICD10CM	Displaced fracture of head of left radius, subsequent encounter for open fracture type IIIA, IIIB, or IIIC with delayed healing	trauma
S52.122K	ICD10CM	Displaced fracture of head of left radius, subsequent encounter for closed fracture with nonunion	trauma
S52.122M	ICD10CM	Displaced fracture of head of left radius, subsequent encounter for open fracture type I or II with nonunion	trauma
S52.122N	ICD10CM	Displaced fracture of head of left radius, subsequent encounter for open fracture type IIIA, IIIB, or IIIC with nonunion	trauma
S52.122P	ICD10CM	Displaced fracture of head of left radius, subsequent encounter for closed fracture with malunion	trauma
S52.122Q	ICD10CM	Displaced fracture of head of left radius, subsequent encounter for open fracture type I or II with malunion	trauma
S52.122R	ICD10CM	Displaced fracture of head of left radius, subsequent encounter for open fracture type IIIA, IIIB, or IIIC with malunion	trauma
S52.122S	ICD10CM	Displaced fracture of head of left radius, sequela	trauma
S52.123	ICD10CM	Displaced fracture of head of unspecified radius	trauma
S52.123A	ICD10CM	Displaced fracture of head of unspecified radius, initial encounter for closed fracture	trauma
S52.123B	ICD10CM	Displaced fracture of head of unspecified radius, initial encounter for open fracture type I or II	trauma
S52.123C	ICD10CM	Displaced fracture of head of unspecified radius, initial encounter for open fracture type IIIA, IIIB, or IIIC	trauma
S52.123D	ICD10CM	Displaced fracture of head of unspecified radius, subsequent encounter for closed fracture with routine healing	trauma
S52.123E	ICD10CM	Displaced fracture of head of unspecified radius, subsequent encounter for open fracture type I or II with routine healing	trauma
S52.123F	ICD10CM	Displaced fracture of head of unspecified radius, subsequent encounter for open fracture type IIIA, IIIB, or IIIC with routine healing	trauma
S52.123G	ICD10CM	Displaced fracture of head of unspecified radius, subsequent encounter for closed fracture with delayed healing	trauma
S52.123H	ICD10CM	Displaced fracture of head of unspecified radius, subsequent encounter for open fracture type I or II with delayed healing	trauma
S52.123J	ICD10CM	Displaced fracture of head of unspecified radius, subsequent encounter for open fracture type IIIA, IIIB, or IIIC with delayed healing	trauma
S52.123K	ICD10CM	Displaced fracture of head of unspecified radius, subsequent encounter for closed fracture with nonunion	trauma
S52.123M	ICD10CM	Displaced fracture of head of unspecified radius, subsequent encounter for open fracture type I or II with nonunion	trauma
S52.123N	ICD10CM	Displaced fracture of head of unspecified radius, subsequent encounter for open fracture type IIIA, IIIB, or IIIC with nonunion	trauma
S52.123P	ICD10CM	Displaced fracture of head of unspecified radius, subsequent encounter for closed fracture with malunion	trauma
S52.123Q	ICD10CM	Displaced fracture of head of unspecified radius, subsequent encounter for open fracture type I or II with malunion	trauma
S52.123R	ICD10CM	Displaced fracture of head of unspecified radius, subsequent encounter for open fracture type IIIA, IIIB, or IIIC with malunion	trauma
S52.123S	ICD10CM	Displaced fracture of head of unspecified radius, sequela	trauma
S52.124	ICD10CM	Nondisplaced fracture of head of right radius	trauma
S52.124A	ICD10CM	Nondisplaced fracture of head of right radius, initial encounter for closed fracture	trauma
S52.124B	ICD10CM	Nondisplaced fracture of head of right radius, initial encounter for open fracture type I or II	trauma
S52.124C	ICD10CM	Nondisplaced fracture of head of right radius, initial encounter for open fracture type IIIA, IIIB, or IIIC	trauma
S52.124D	ICD10CM	Nondisplaced fracture of head of right radius, subsequent encounter for closed fracture with routine healing	trauma
S52.124E	ICD10CM	Nondisplaced fracture of head of right radius, subsequent encounter for open fracture type I or II with routine healing	trauma
S52.124F	ICD10CM	Nondisplaced fracture of head of right radius, subsequent encounter for open fracture type IIIA, IIIB, or IIIC with routine healing	trauma
S52.124G	ICD10CM	Nondisplaced fracture of head of right radius, subsequent encounter for closed fracture with delayed healing	trauma
S52.124H	ICD10CM	Nondisplaced fracture of head of right radius, subsequent encounter for open fracture type I or II with delayed healing	trauma
S52.124J	ICD10CM	Nondisplaced fracture of head of right radius, subsequent encounter for open fracture type IIIA, IIIB, or IIIC with delayed healing	trauma
S52.124K	ICD10CM	Nondisplaced fracture of head of right radius, subsequent encounter for closed fracture with nonunion	trauma
S52.124M	ICD10CM	Nondisplaced fracture of head of right radius, subsequent encounter for open fracture type I or II with nonunion	trauma
S52.124N	ICD10CM	Nondisplaced fracture of head of right radius, subsequent encounter for open fracture type IIIA, IIIB, or IIIC with nonunion	trauma
S52.124P	ICD10CM	Nondisplaced fracture of head of right radius, subsequent encounter for closed fracture with malunion	trauma
S52.124Q	ICD10CM	Nondisplaced fracture of head of right radius, subsequent encounter for open fracture type I or II with malunion	trauma
S52.124R	ICD10CM	Nondisplaced fracture of head of right radius, subsequent encounter for open fracture type IIIA, IIIB, or IIIC with malunion	trauma
S52.124S	ICD10CM	Nondisplaced fracture of head of right radius, sequela	trauma
S52.125	ICD10CM	Nondisplaced fracture of head of left radius	trauma
S52.125A	ICD10CM	Nondisplaced fracture of head of left radius, initial encounter for closed fracture	trauma
S52.125B	ICD10CM	Nondisplaced fracture of head of left radius, initial encounter for open fracture type I or II	trauma
S52.125C	ICD10CM	Nondisplaced fracture of head of left radius, initial encounter for open fracture type IIIA, IIIB, or IIIC	trauma
S52.125D	ICD10CM	Nondisplaced fracture of head of left radius, subsequent encounter for closed fracture with routine healing	trauma
S52.125E	ICD10CM	Nondisplaced fracture of head of left radius, subsequent encounter for open fracture type I or II with routine healing	trauma
S52.125F	ICD10CM	Nondisplaced fracture of head of left radius, subsequent encounter for open fracture type IIIA, IIIB, or IIIC with routine healing	trauma
S52.125G	ICD10CM	Nondisplaced fracture of head of left radius, subsequent encounter for closed fracture with delayed healing	trauma
S52.125H	ICD10CM	Nondisplaced fracture of head of left radius, subsequent encounter for open fracture type I or II with delayed healing	trauma
S52.125J	ICD10CM	Nondisplaced fracture of head of left radius, subsequent encounter for open fracture type IIIA, IIIB, or IIIC with delayed healing	trauma
S52.125K	ICD10CM	Nondisplaced fracture of head of left radius, subsequent encounter for closed fracture with nonunion	trauma
S52.125M	ICD10CM	Nondisplaced fracture of head of left radius, subsequent encounter for open fracture type I or II with nonunion	trauma
S52.125N	ICD10CM	Nondisplaced fracture of head of left radius, subsequent encounter for open fracture type IIIA, IIIB, or IIIC with nonunion	trauma
S52.125P	ICD10CM	Nondisplaced fracture of head of left radius, subsequent encounter for closed fracture with malunion	trauma
S52.125Q	ICD10CM	Nondisplaced fracture of head of left radius, subsequent encounter for open fracture type I or II with malunion	trauma
S52.125R	ICD10CM	Nondisplaced fracture of head of left radius, subsequent encounter for open fracture type IIIA, IIIB, or IIIC with malunion	trauma
S52.125S	ICD10CM	Nondisplaced fracture of head of left radius, sequela	trauma
S52.126	ICD10CM	Nondisplaced fracture of head of unspecified radius	trauma
S52.126A	ICD10CM	Nondisplaced fracture of head of unspecified radius, initial encounter for closed fracture	trauma
S52.126B	ICD10CM	Nondisplaced fracture of head of unspecified radius, initial encounter for open fracture type I or II	trauma
S52.126C	ICD10CM	Nondisplaced fracture of head of unspecified radius, initial encounter for open fracture type IIIA, IIIB, or IIIC	trauma
S52.126D	ICD10CM	Nondisplaced fracture of head of unspecified radius, subsequent encounter for closed fracture with routine healing	trauma
S52.126E	ICD10CM	Nondisplaced fracture of head of unspecified radius, subsequent encounter for open fracture type I or II with routine healing	trauma
S52.126F	ICD10CM	Nondisplaced fracture of head of unspecified radius, subsequent encounter for open fracture type IIIA, IIIB, or IIIC with routine healing	trauma
S52.126G	ICD10CM	Nondisplaced fracture of head of unspecified radius, subsequent encounter for closed fracture with delayed healing	trauma
S52.126H	ICD10CM	Nondisplaced fracture of head of unspecified radius, subsequent encounter for open fracture type I or II with delayed healing	trauma
S52.126J	ICD10CM	Nondisplaced fracture of head of unspecified radius, subsequent encounter for open fracture type IIIA, IIIB, or IIIC with delayed healing	trauma
S52.126K	ICD10CM	Nondisplaced fracture of head of unspecified radius, subsequent encounter for closed fracture with nonunion	trauma
S52.126M	ICD10CM	Nondisplaced fracture of head of unspecified radius, subsequent encounter for open fracture type I or II with nonunion	trauma
S52.126N	ICD10CM	Nondisplaced fracture of head of unspecified radius, subsequent encounter for open fracture type IIIA, IIIB, or IIIC with nonunion	trauma
S52.126P	ICD10CM	Nondisplaced fracture of head of unspecified radius, subsequent encounter for closed fracture with malunion	trauma
S52.126Q	ICD10CM	Nondisplaced fracture of head of unspecified radius, subsequent encounter for open fracture type I or II with malunion	trauma
S52.126R	ICD10CM	Nondisplaced fracture of head of unspecified radius, subsequent encounter for open fracture type IIIA, IIIB, or IIIC with malunion	trauma
S52.126S	ICD10CM	Nondisplaced fracture of head of unspecified radius, sequela	trauma
S52.13	ICD10CM	Fracture of neck of radius	trauma
S52.131	ICD10CM	Displaced fracture of neck of right radius	trauma
S52.131A	ICD10CM	Displaced fracture of neck of right radius, initial encounter for closed fracture	trauma
S52.131B	ICD10CM	Displaced fracture of neck of right radius, initial encounter for open fracture type I or II	trauma
S52.131C	ICD10CM	Displaced fracture of neck of right radius, initial encounter for open fracture type IIIA, IIIB, or IIIC	trauma
S52.131D	ICD10CM	Displaced fracture of neck of right radius, subsequent encounter for closed fracture with routine healing	trauma
S52.131E	ICD10CM	Displaced fracture of neck of right radius, subsequent encounter for open fracture type I or II with routine healing	trauma
S52.131F	ICD10CM	Displaced fracture of neck of right radius, subsequent encounter for open fracture type IIIA, IIIB, or IIIC with routine healing	trauma
S52.131G	ICD10CM	Displaced fracture of neck of right radius, subsequent encounter for closed fracture with delayed healing	trauma
S52.131H	ICD10CM	Displaced fracture of neck of right radius, subsequent encounter for open fracture type I or II with delayed healing	trauma
S52.131J	ICD10CM	Displaced fracture of neck of right radius, subsequent encounter for open fracture type IIIA, IIIB, or IIIC with delayed healing	trauma
S52.131K	ICD10CM	Displaced fracture of neck of right radius, subsequent encounter for closed fracture with nonunion	trauma
S52.131M	ICD10CM	Displaced fracture of neck of right radius, subsequent encounter for open fracture type I or II with nonunion	trauma
S52.131N	ICD10CM	Displaced fracture of neck of right radius, subsequent encounter for open fracture type IIIA, IIIB, or IIIC with nonunion	trauma
S52.131P	ICD10CM	Displaced fracture of neck of right radius, subsequent encounter for closed fracture with malunion	trauma
S52.131Q	ICD10CM	Displaced fracture of neck of right radius, subsequent encounter for open fracture type I or II with malunion	trauma
S52.131R	ICD10CM	Displaced fracture of neck of right radius, subsequent encounter for open fracture type IIIA, IIIB, or IIIC with malunion	trauma
S52.131S	ICD10CM	Displaced fracture of neck of right radius, sequela	trauma
S52.132	ICD10CM	Displaced fracture of neck of left radius	trauma
S52.132A	ICD10CM	Displaced fracture of neck of left radius, initial encounter for closed fracture	trauma
S52.132B	ICD10CM	Displaced fracture of neck of left radius, initial encounter for open fracture type I or II	trauma
S52.132C	ICD10CM	Displaced fracture of neck of left radius, initial encounter for open fracture type IIIA, IIIB, or IIIC	trauma
S52.132D	ICD10CM	Displaced fracture of neck of left radius, subsequent encounter for closed fracture with routine healing	trauma
S52.132E	ICD10CM	Displaced fracture of neck of left radius, subsequent encounter for open fracture type I or II with routine healing	trauma
S52.132F	ICD10CM	Displaced fracture of neck of left radius, subsequent encounter for open fracture type IIIA, IIIB, or IIIC with routine healing	trauma
S52.132G	ICD10CM	Displaced fracture of neck of left radius, subsequent encounter for closed fracture with delayed healing	trauma
S52.132H	ICD10CM	Displaced fracture of neck of left radius, subsequent encounter for open fracture type I or II with delayed healing	trauma
S52.132J	ICD10CM	Displaced fracture of neck of left radius, subsequent encounter for open fracture type IIIA, IIIB, or IIIC with delayed healing	trauma
S52.132K	ICD10CM	Displaced fracture of neck of left radius, subsequent encounter for closed fracture with nonunion	trauma
S52.132M	ICD10CM	Displaced fracture of neck of left radius, subsequent encounter for open fracture type I or II with nonunion	trauma
S52.132N	ICD10CM	Displaced fracture of neck of left radius, subsequent encounter for open fracture type IIIA, IIIB, or IIIC with nonunion	trauma
S52.132P	ICD10CM	Displaced fracture of neck of left radius, subsequent encounter for closed fracture with malunion	trauma
S52.132Q	ICD10CM	Displaced fracture of neck of left radius, subsequent encounter for open fracture type I or II with malunion	trauma
S52.132R	ICD10CM	Displaced fracture of neck of left radius, subsequent encounter for open fracture type IIIA, IIIB, or IIIC with malunion	trauma
S52.132S	ICD10CM	Displaced fracture of neck of left radius, sequela	trauma
S52.133	ICD10CM	Displaced fracture of neck of unspecified radius	trauma
S52.133A	ICD10CM	Displaced fracture of neck of unspecified radius, initial encounter for closed fracture	trauma
S52.133B	ICD10CM	Displaced fracture of neck of unspecified radius, initial encounter for open fracture type I or II	trauma
S52.133C	ICD10CM	Displaced fracture of neck of unspecified radius, initial encounter for open fracture type IIIA, IIIB, or IIIC	trauma
S52.133D	ICD10CM	Displaced fracture of neck of unspecified radius, subsequent encounter for closed fracture with routine healing	trauma
S52.133E	ICD10CM	Displaced fracture of neck of unspecified radius, subsequent encounter for open fracture type I or II with routine healing	trauma
S52.133F	ICD10CM	Displaced fracture of neck of unspecified radius, subsequent encounter for open fracture type IIIA, IIIB, or IIIC with routine healing	trauma
S52.133G	ICD10CM	Displaced fracture of neck of unspecified radius, subsequent encounter for closed fracture with delayed healing	trauma
S52.133H	ICD10CM	Displaced fracture of neck of unspecified radius, subsequent encounter for open fracture type I or II with delayed healing	trauma
S52.133J	ICD10CM	Displaced fracture of neck of unspecified radius, subsequent encounter for open fracture type IIIA, IIIB, or IIIC with delayed healing	trauma
S52.133K	ICD10CM	Displaced fracture of neck of unspecified radius, subsequent encounter for closed fracture with nonunion	trauma
S52.133M	ICD10CM	Displaced fracture of neck of unspecified radius, subsequent encounter for open fracture type I or II with nonunion	trauma
S52.133N	ICD10CM	Displaced fracture of neck of unspecified radius, subsequent encounter for open fracture type IIIA, IIIB, or IIIC with nonunion	trauma
S52.133P	ICD10CM	Displaced fracture of neck of unspecified radius, subsequent encounter for closed fracture with malunion	trauma
S52.133Q	ICD10CM	Displaced fracture of neck of unspecified radius, subsequent encounter for open fracture type I or II with malunion	trauma
S52.133R	ICD10CM	Displaced fracture of neck of unspecified radius, subsequent encounter for open fracture type IIIA, IIIB, or IIIC with malunion	trauma
S52.133S	ICD10CM	Displaced fracture of neck of unspecified radius, sequela	trauma
S52.134	ICD10CM	Nondisplaced fracture of neck of right radius	trauma
S52.134A	ICD10CM	Nondisplaced fracture of neck of right radius, initial encounter for closed fracture	trauma
S52.134B	ICD10CM	Nondisplaced fracture of neck of right radius, initial encounter for open fracture type I or II	trauma
S52.134C	ICD10CM	Nondisplaced fracture of neck of right radius, initial encounter for open fracture type IIIA, IIIB, or IIIC	trauma
S52.134D	ICD10CM	Nondisplaced fracture of neck of right radius, subsequent encounter for closed fracture with routine healing	trauma
S52.134E	ICD10CM	Nondisplaced fracture of neck of right radius, subsequent encounter for open fracture type I or II with routine healing	trauma
S52.134F	ICD10CM	Nondisplaced fracture of neck of right radius, subsequent encounter for open fracture type IIIA, IIIB, or IIIC with routine healing	trauma
S52.134G	ICD10CM	Nondisplaced fracture of neck of right radius, subsequent encounter for closed fracture with delayed healing	trauma
S52.134H	ICD10CM	Nondisplaced fracture of neck of right radius, subsequent encounter for open fracture type I or II with delayed healing	trauma
S52.134J	ICD10CM	Nondisplaced fracture of neck of right radius, subsequent encounter for open fracture type IIIA, IIIB, or IIIC with delayed healing	trauma
S52.134K	ICD10CM	Nondisplaced fracture of neck of right radius, subsequent encounter for closed fracture with nonunion	trauma
S52.134M	ICD10CM	Nondisplaced fracture of neck of right radius, subsequent encounter for open fracture type I or II with nonunion	trauma
S52.134N	ICD10CM	Nondisplaced fracture of neck of right radius, subsequent encounter for open fracture type IIIA, IIIB, or IIIC with nonunion	trauma
S52.134P	ICD10CM	Nondisplaced fracture of neck of right radius, subsequent encounter for closed fracture with malunion	trauma
S52.134Q	ICD10CM	Nondisplaced fracture of neck of right radius, subsequent encounter for open fracture type I or II with malunion	trauma
S52.134R	ICD10CM	Nondisplaced fracture of neck of right radius, subsequent encounter for open fracture type IIIA, IIIB, or IIIC with malunion	trauma
S52.134S	ICD10CM	Nondisplaced fracture of neck of right radius, sequela	trauma
S52.135	ICD10CM	Nondisplaced fracture of neck of left radius	trauma
S52.135A	ICD10CM	Nondisplaced fracture of neck of left radius, initial encounter for closed fracture	trauma
S52.135B	ICD10CM	Nondisplaced fracture of neck of left radius, initial encounter for open fracture type I or II	trauma
S52.135C	ICD10CM	Nondisplaced fracture of neck of left radius, initial encounter for open fracture type IIIA, IIIB, or IIIC	trauma
S52.135D	ICD10CM	Nondisplaced fracture of neck of left radius, subsequent encounter for closed fracture with routine healing	trauma
S52.135E	ICD10CM	Nondisplaced fracture of neck of left radius, subsequent encounter for open fracture type I or II with routine healing	trauma
S52.135F	ICD10CM	Nondisplaced fracture of neck of left radius, subsequent encounter for open fracture type IIIA, IIIB, or IIIC with routine healing	trauma
S52.135G	ICD10CM	Nondisplaced fracture of neck of left radius, subsequent encounter for closed fracture with delayed healing	trauma
S52.135H	ICD10CM	Nondisplaced fracture of neck of left radius, subsequent encounter for open fracture type I or II with delayed healing	trauma
S52.135J	ICD10CM	Nondisplaced fracture of neck of left radius, subsequent encounter for open fracture type IIIA, IIIB, or IIIC with delayed healing	trauma
S52.135K	ICD10CM	Nondisplaced fracture of neck of left radius, subsequent encounter for closed fracture with nonunion	trauma
S52.135M	ICD10CM	Nondisplaced fracture of neck of left radius, subsequent encounter for open fracture type I or II with nonunion	trauma
S52.135N	ICD10CM	Nondisplaced fracture of neck of left radius, subsequent encounter for open fracture type IIIA, IIIB, or IIIC with nonunion	trauma
S52.135P	ICD10CM	Nondisplaced fracture of neck of left radius, subsequent encounter for closed fracture with malunion	trauma
S52.135Q	ICD10CM	Nondisplaced fracture of neck of left radius, subsequent encounter for open fracture type I or II with malunion	trauma
S52.135R	ICD10CM	Nondisplaced fracture of neck of left radius, subsequent encounter for open fracture type IIIA, IIIB, or IIIC with malunion	trauma
S52.135S	ICD10CM	Nondisplaced fracture of neck of left radius, sequela	trauma
S52.136	ICD10CM	Nondisplaced fracture of neck of unspecified radius	trauma
S52.136A	ICD10CM	Nondisplaced fracture of neck of unspecified radius, initial encounter for closed fracture	trauma
S52.136B	ICD10CM	Nondisplaced fracture of neck of unspecified radius, initial encounter for open fracture type I or II	trauma
S52.136C	ICD10CM	Nondisplaced fracture of neck of unspecified radius, initial encounter for open fracture type IIIA, IIIB, or IIIC	trauma
S52.136D	ICD10CM	Nondisplaced fracture of neck of unspecified radius, subsequent encounter for closed fracture with routine healing	trauma
S52.136E	ICD10CM	Nondisplaced fracture of neck of unspecified radius, subsequent encounter for open fracture type I or II with routine healing	trauma
S52.136F	ICD10CM	Nondisplaced fracture of neck of unspecified radius, subsequent encounter for open fracture type IIIA, IIIB, or IIIC with routine healing	trauma
S52.136G	ICD10CM	Nondisplaced fracture of neck of unspecified radius, subsequent encounter for closed fracture with delayed healing	trauma
S52.136H	ICD10CM	Nondisplaced fracture of neck of unspecified radius, subsequent encounter for open fracture type I or II with delayed healing	trauma
S52.136J	ICD10CM	Nondisplaced fracture of neck of unspecified radius, subsequent encounter for open fracture type IIIA, IIIB, or IIIC with delayed healing	trauma
S52.136K	ICD10CM	Nondisplaced fracture of neck of unspecified radius, subsequent encounter for closed fracture with nonunion	trauma
S52.136M	ICD10CM	Nondisplaced fracture of neck of unspecified radius, subsequent encounter for open fracture type I or II with nonunion	trauma
S52.136N	ICD10CM	Nondisplaced fracture of neck of unspecified radius, subsequent encounter for open fracture type IIIA, IIIB, or IIIC with nonunion	trauma
S52.136P	ICD10CM	Nondisplaced fracture of neck of unspecified radius, subsequent encounter for closed fracture with malunion	trauma
S52.136Q	ICD10CM	Nondisplaced fracture of neck of unspecified radius, subsequent encounter for open fracture type I or II with malunion	trauma
S52.136R	ICD10CM	Nondisplaced fracture of neck of unspecified radius, subsequent encounter for open fracture type IIIA, IIIB, or IIIC with malunion	trauma
S52.136S	ICD10CM	Nondisplaced fracture of neck of unspecified radius, sequela	trauma
S52.18	ICD10CM	Other fracture of upper end of radius	trauma
S52.181	ICD10CM	Other fracture of upper end of right radius	trauma
S52.181A	ICD10CM	Other fracture of upper end of right radius, initial encounter for closed fracture	trauma
S52.181B	ICD10CM	Other fracture of upper end of right radius, initial encounter for open fracture type I or II	trauma
S52.181C	ICD10CM	Other fracture of upper end of right radius, initial encounter for open fracture type IIIA, IIIB, or IIIC	trauma
S52.181D	ICD10CM	Other fracture of upper end of right radius, subsequent encounter for closed fracture with routine healing	trauma
S52.181E	ICD10CM	Other fracture of upper end of right radius, subsequent encounter for open fracture type I or II with routine healing	trauma
S52.181F	ICD10CM	Other fracture of upper end of right radius, subsequent encounter for open fracture type IIIA, IIIB, or IIIC with routine healing	trauma
S52.181G	ICD10CM	Other fracture of upper end of right radius, subsequent encounter for closed fracture with delayed healing	trauma
S52.181H	ICD10CM	Other fracture of upper end of right radius, subsequent encounter for open fracture type I or II with delayed healing	trauma
S52.181J	ICD10CM	Other fracture of upper end of right radius, subsequent encounter for open fracture type IIIA, IIIB, or IIIC with delayed healing	trauma
S52.181K	ICD10CM	Other fracture of upper end of right radius, subsequent encounter for closed fracture with nonunion	trauma
S52.181M	ICD10CM	Other fracture of upper end of right radius, subsequent encounter for open fracture type I or II with nonunion	trauma
S52.181N	ICD10CM	Other fracture of upper end of right radius, subsequent encounter for open fracture type IIIA, IIIB, or IIIC with nonunion	trauma
S52.181P	ICD10CM	Other fracture of upper end of right radius, subsequent encounter for closed fracture with malunion	trauma
S52.181Q	ICD10CM	Other fracture of upper end of right radius, subsequent encounter for open fracture type I or II with malunion	trauma
S52.181R	ICD10CM	Other fracture of upper end of right radius, subsequent encounter for open fracture type IIIA, IIIB, or IIIC with malunion	trauma
S52.181S	ICD10CM	Other fracture of upper end of right radius, sequela	trauma
S52.182	ICD10CM	Other fracture of upper end of left radius	trauma
S52.182A	ICD10CM	Other fracture of upper end of left radius, initial encounter for closed fracture	trauma
S52.182B	ICD10CM	Other fracture of upper end of left radius, initial encounter for open fracture type I or II	trauma
S52.182C	ICD10CM	Other fracture of upper end of left radius, initial encounter for open fracture type IIIA, IIIB, or IIIC	trauma
S52.182D	ICD10CM	Other fracture of upper end of left radius, subsequent encounter for closed fracture with routine healing	trauma
S52.182E	ICD10CM	Other fracture of upper end of left radius, subsequent encounter for open fracture type I or II with routine healing	trauma
S52.182F	ICD10CM	Other fracture of upper end of left radius, subsequent encounter for open fracture type IIIA, IIIB, or IIIC with routine healing	trauma
S52.182G	ICD10CM	Other fracture of upper end of left radius, subsequent encounter for closed fracture with delayed healing	trauma
S52.182H	ICD10CM	Other fracture of upper end of left radius, subsequent encounter for open fracture type I or II with delayed healing	trauma
S52.182J	ICD10CM	Other fracture of upper end of left radius, subsequent encounter for open fracture type IIIA, IIIB, or IIIC with delayed healing	trauma
S52.182K	ICD10CM	Other fracture of upper end of left radius, subsequent encounter for closed fracture with nonunion	trauma
S52.182M	ICD10CM	Other fracture of upper end of left radius, subsequent encounter for open fracture type I or II with nonunion	trauma
S52.182N	ICD10CM	Other fracture of upper end of left radius, subsequent encounter for open fracture type IIIA, IIIB, or IIIC with nonunion	trauma
S52.182P	ICD10CM	Other fracture of upper end of left radius, subsequent encounter for closed fracture with malunion	trauma
S52.182Q	ICD10CM	Other fracture of upper end of left radius, subsequent encounter for open fracture type I or II with malunion	trauma
S52.182R	ICD10CM	Other fracture of upper end of left radius, subsequent encounter for open fracture type IIIA, IIIB, or IIIC with malunion	trauma
S52.182S	ICD10CM	Other fracture of upper end of left radius, sequela	trauma
S52.189	ICD10CM	Other fracture of upper end of unspecified radius	trauma
S52.189A	ICD10CM	Other fracture of upper end of unspecified radius, initial encounter for closed fracture	trauma
S52.189B	ICD10CM	Other fracture of upper end of unspecified radius, initial encounter for open fracture type I or II	trauma
S52.189C	ICD10CM	Other fracture of upper end of unspecified radius, initial encounter for open fracture type IIIA, IIIB, or IIIC	trauma
S52.189D	ICD10CM	Other fracture of upper end of unspecified radius, subsequent encounter for closed fracture with routine healing	trauma
S52.189E	ICD10CM	Other fracture of upper end of unspecified radius, subsequent encounter for open fracture type I or II with routine healing	trauma
S52.189F	ICD10CM	Other fracture of upper end of unspecified radius, subsequent encounter for open fracture type IIIA, IIIB, or IIIC with routine healing	trauma
S52.189G	ICD10CM	Other fracture of upper end of unspecified radius, subsequent encounter for closed fracture with delayed healing	trauma
S52.189H	ICD10CM	Other fracture of upper end of unspecified radius, subsequent encounter for open fracture type I or II with delayed healing	trauma
S52.189J	ICD10CM	Other fracture of upper end of unspecified radius, subsequent encounter for open fracture type IIIA, IIIB, or IIIC with delayed healing	trauma
S52.189K	ICD10CM	Other fracture of upper end of unspecified radius, subsequent encounter for closed fracture with nonunion	trauma
S52.189M	ICD10CM	Other fracture of upper end of unspecified radius, subsequent encounter for open fracture type I or II with nonunion	trauma
S52.189N	ICD10CM	Other fracture of upper end of unspecified radius, subsequent encounter for open fracture type IIIA, IIIB, or IIIC with nonunion	trauma
S52.189P	ICD10CM	Other fracture of upper end of unspecified radius, subsequent encounter for closed fracture with malunion	trauma
S52.189Q	ICD10CM	Other fracture of upper end of unspecified radius, subsequent encounter for open fracture type I or II with malunion	trauma
S52.189R	ICD10CM	Other fracture of upper end of unspecified radius, subsequent encounter for open fracture type IIIA, IIIB, or IIIC with malunion	trauma
S52.189S	ICD10CM	Other fracture of upper end of unspecified radius, sequela	trauma
S52.2	ICD10CM	Fracture of shaft of ulna	trauma
S52.20	ICD10CM	Unspecified fracture of shaft of ulna	trauma
S52.201	ICD10CM	Unspecified fracture of shaft of right ulna	trauma
S52.201A	ICD10CM	Unspecified fracture of shaft of right ulna, initial encounter for closed fracture	trauma
S52.201B	ICD10CM	Unspecified fracture of shaft of right ulna, initial encounter for open fracture type I or II	trauma
S52.201C	ICD10CM	Unspecified fracture of shaft of right ulna, initial encounter for open fracture type IIIA, IIIB, or IIIC	trauma
S52.201D	ICD10CM	Unspecified fracture of shaft of right ulna, subsequent encounter for closed fracture with routine healing	trauma
S52.201E	ICD10CM	Unspecified fracture of shaft of right ulna, subsequent encounter for open fracture type I or II with routine healing	trauma
S52.201F	ICD10CM	Unspecified fracture of shaft of right ulna, subsequent encounter for open fracture type IIIA, IIIB, or IIIC with routine healing	trauma
S52.201G	ICD10CM	Unspecified fracture of shaft of right ulna, subsequent encounter for closed fracture with delayed healing	trauma
S52.201H	ICD10CM	Unspecified fracture of shaft of right ulna, subsequent encounter for open fracture type I or II with delayed healing	trauma
S52.201J	ICD10CM	Unspecified fracture of shaft of right ulna, subsequent encounter for open fracture type IIIA, IIIB, or IIIC with delayed healing	trauma
S52.201K	ICD10CM	Unspecified fracture of shaft of right ulna, subsequent encounter for closed fracture with nonunion	trauma
S52.201M	ICD10CM	Unspecified fracture of shaft of right ulna, subsequent encounter for open fracture type I or II with nonunion	trauma
S52.201N	ICD10CM	Unspecified fracture of shaft of right ulna, subsequent encounter for open fracture type IIIA, IIIB, or IIIC with nonunion	trauma
S52.201P	ICD10CM	Unspecified fracture of shaft of right ulna, subsequent encounter for closed fracture with malunion	trauma
S52.201Q	ICD10CM	Unspecified fracture of shaft of right ulna, subsequent encounter for open fracture type I or II with malunion	trauma
S52.201R	ICD10CM	Unspecified fracture of shaft of right ulna, subsequent encounter for open fracture type IIIA, IIIB, or IIIC with malunion	trauma
S52.201S	ICD10CM	Unspecified fracture of shaft of right ulna, sequela	trauma
S52.202	ICD10CM	Unspecified fracture of shaft of left ulna	trauma
S52.202A	ICD10CM	Unspecified fracture of shaft of left ulna, initial encounter for closed fracture	trauma
S52.202B	ICD10CM	Unspecified fracture of shaft of left ulna, initial encounter for open fracture type I or II	trauma
S52.202C	ICD10CM	Unspecified fracture of shaft of left ulna, initial encounter for open fracture type IIIA, IIIB, or IIIC	trauma
S52.202D	ICD10CM	Unspecified fracture of shaft of left ulna, subsequent encounter for closed fracture with routine healing	trauma
S52.202E	ICD10CM	Unspecified fracture of shaft of left ulna, subsequent encounter for open fracture type I or II with routine healing	trauma
S52.202F	ICD10CM	Unspecified fracture of shaft of left ulna, subsequent encounter for open fracture type IIIA, IIIB, or IIIC with routine healing	trauma
S52.202G	ICD10CM	Unspecified fracture of shaft of left ulna, subsequent encounter for closed fracture with delayed healing	trauma
S52.202H	ICD10CM	Unspecified fracture of shaft of left ulna, subsequent encounter for open fracture type I or II with delayed healing	trauma
S52.202J	ICD10CM	Unspecified fracture of shaft of left ulna, subsequent encounter for open fracture type IIIA, IIIB, or IIIC with delayed healing	trauma
S52.202K	ICD10CM	Unspecified fracture of shaft of left ulna, subsequent encounter for closed fracture with nonunion	trauma
S52.202M	ICD10CM	Unspecified fracture of shaft of left ulna, subsequent encounter for open fracture type I or II with nonunion	trauma
S52.202N	ICD10CM	Unspecified fracture of shaft of left ulna, subsequent encounter for open fracture type IIIA, IIIB, or IIIC with nonunion	trauma
S52.202P	ICD10CM	Unspecified fracture of shaft of left ulna, subsequent encounter for closed fracture with malunion	trauma
S52.202Q	ICD10CM	Unspecified fracture of shaft of left ulna, subsequent encounter for open fracture type I or II with malunion	trauma
S52.202R	ICD10CM	Unspecified fracture of shaft of left ulna, subsequent encounter for open fracture type IIIA, IIIB, or IIIC with malunion	trauma
S52.202S	ICD10CM	Unspecified fracture of shaft of left ulna, sequela	trauma
S52.209	ICD10CM	Unspecified fracture of shaft of unspecified ulna	trauma
S52.209A	ICD10CM	Unspecified fracture of shaft of unspecified ulna, initial encounter for closed fracture	trauma
S52.209B	ICD10CM	Unspecified fracture of shaft of unspecified ulna, initial encounter for open fracture type I or II	trauma
S52.209C	ICD10CM	Unspecified fracture of shaft of unspecified ulna, initial encounter for open fracture type IIIA, IIIB, or IIIC	trauma
S52.209D	ICD10CM	Unspecified fracture of shaft of unspecified ulna, subsequent encounter for closed fracture with routine healing	trauma
S52.209E	ICD10CM	Unspecified fracture of shaft of unspecified ulna, subsequent encounter for open fracture type I or II with routine healing	trauma
S52.209F	ICD10CM	Unspecified fracture of shaft of unspecified ulna, subsequent encounter for open fracture type IIIA, IIIB, or IIIC with routine healing	trauma
S52.209G	ICD10CM	Unspecified fracture of shaft of unspecified ulna, subsequent encounter for closed fracture with delayed healing	trauma
S52.209H	ICD10CM	Unspecified fracture of shaft of unspecified ulna, subsequent encounter for open fracture type I or II with delayed healing	trauma
S52.209J	ICD10CM	Unspecified fracture of shaft of unspecified ulna, subsequent encounter for open fracture type IIIA, IIIB, or IIIC with delayed healing	trauma
S52.209K	ICD10CM	Unspecified fracture of shaft of unspecified ulna, subsequent encounter for closed fracture with nonunion	trauma
S52.209M	ICD10CM	Unspecified fracture of shaft of unspecified ulna, subsequent encounter for open fracture type I or II with nonunion	trauma
S52.209N	ICD10CM	Unspecified fracture of shaft of unspecified ulna, subsequent encounter for open fracture type IIIA, IIIB, or IIIC with nonunion	trauma
S52.209P	ICD10CM	Unspecified fracture of shaft of unspecified ulna, subsequent encounter for closed fracture with malunion	trauma
S52.209Q	ICD10CM	Unspecified fracture of shaft of unspecified ulna, subsequent encounter for open fracture type I or II with malunion	trauma
S52.209R	ICD10CM	Unspecified fracture of shaft of unspecified ulna, subsequent encounter for open fracture type IIIA, IIIB, or IIIC with malunion	trauma
S52.209S	ICD10CM	Unspecified fracture of shaft of unspecified ulna, sequela	trauma
S52.21	ICD10CM	Greenstick fracture of shaft of ulna	trauma
S52.211	ICD10CM	Greenstick fracture of shaft of right ulna	trauma
S52.211A	ICD10CM	Greenstick fracture of shaft of right ulna, initial encounter for closed fracture	trauma
S52.211D	ICD10CM	Greenstick fracture of shaft of right ulna, subsequent encounter for fracture with routine healing	trauma
S52.211G	ICD10CM	Greenstick fracture of shaft of right ulna, subsequent encounter for fracture with delayed healing	trauma
S52.211K	ICD10CM	Greenstick fracture of shaft of right ulna, subsequent encounter for fracture with nonunion	trauma
S52.211P	ICD10CM	Greenstick fracture of shaft of right ulna, subsequent encounter for fracture with malunion	trauma
S52.211S	ICD10CM	Greenstick fracture of shaft of right ulna, sequela	trauma
S52.212	ICD10CM	Greenstick fracture of shaft of left ulna	trauma
S52.212A	ICD10CM	Greenstick fracture of shaft of left ulna, initial encounter for closed fracture	trauma
S52.212D	ICD10CM	Greenstick fracture of shaft of left ulna, subsequent encounter for fracture with routine healing	trauma
S52.212G	ICD10CM	Greenstick fracture of shaft of left ulna, subsequent encounter for fracture with delayed healing	trauma
S52.212K	ICD10CM	Greenstick fracture of shaft of left ulna, subsequent encounter for fracture with nonunion	trauma
S52.212P	ICD10CM	Greenstick fracture of shaft of left ulna, subsequent encounter for fracture with malunion	trauma
S52.212S	ICD10CM	Greenstick fracture of shaft of left ulna, sequela	trauma
S52.219	ICD10CM	Greenstick fracture of shaft of unspecified ulna	trauma
S52.219A	ICD10CM	Greenstick fracture of shaft of unspecified ulna, initial encounter for closed fracture	trauma
S52.219D	ICD10CM	Greenstick fracture of shaft of unspecified ulna, subsequent encounter for fracture with routine healing	trauma
S52.219G	ICD10CM	Greenstick fracture of shaft of unspecified ulna, subsequent encounter for fracture with delayed healing	trauma
S52.219K	ICD10CM	Greenstick fracture of shaft of unspecified ulna, subsequent encounter for fracture with nonunion	trauma
S52.219P	ICD10CM	Greenstick fracture of shaft of unspecified ulna, subsequent encounter for fracture with malunion	trauma
S52.219S	ICD10CM	Greenstick fracture of shaft of unspecified ulna, sequela	trauma
S52.22	ICD10CM	Transverse fracture of shaft of ulna	trauma
S52.221	ICD10CM	Displaced transverse fracture of shaft of right ulna	trauma
S52.221A	ICD10CM	Displaced transverse fracture of shaft of right ulna, initial encounter for closed fracture	trauma
S52.221B	ICD10CM	Displaced transverse fracture of shaft of right ulna, initial encounter for open fracture type I or II	trauma
S52.221C	ICD10CM	Displaced transverse fracture of shaft of right ulna, initial encounter for open fracture type IIIA, IIIB, or IIIC	trauma
S52.221D	ICD10CM	Displaced transverse fracture of shaft of right ulna, subsequent encounter for closed fracture with routine healing	trauma
S52.221E	ICD10CM	Displaced transverse fracture of shaft of right ulna, subsequent encounter for open fracture type I or II with routine healing	trauma
S52.221F	ICD10CM	Displaced transverse fracture of shaft of right ulna, subsequent encounter for open fracture type IIIA, IIIB, or IIIC with routine healing	trauma
S52.221G	ICD10CM	Displaced transverse fracture of shaft of right ulna, subsequent encounter for closed fracture with delayed healing	trauma
S52.221H	ICD10CM	Displaced transverse fracture of shaft of right ulna, subsequent encounter for open fracture type I or II with delayed healing	trauma
S52.221J	ICD10CM	Displaced transverse fracture of shaft of right ulna, subsequent encounter for open fracture type IIIA, IIIB, or IIIC with delayed healing	trauma
S52.221K	ICD10CM	Displaced transverse fracture of shaft of right ulna, subsequent encounter for closed fracture with nonunion	trauma
S52.221M	ICD10CM	Displaced transverse fracture of shaft of right ulna, subsequent encounter for open fracture type I or II with nonunion	trauma
S52.221N	ICD10CM	Displaced transverse fracture of shaft of right ulna, subsequent encounter for open fracture type IIIA, IIIB, or IIIC with nonunion	trauma
S52.221P	ICD10CM	Displaced transverse fracture of shaft of right ulna, subsequent encounter for closed fracture with malunion	trauma
S52.221Q	ICD10CM	Displaced transverse fracture of shaft of right ulna, subsequent encounter for open fracture type I or II with malunion	trauma
S52.221R	ICD10CM	Displaced transverse fracture of shaft of right ulna, subsequent encounter for open fracture type IIIA, IIIB, or IIIC with malunion	trauma
S52.221S	ICD10CM	Displaced transverse fracture of shaft of right ulna, sequela	trauma
S52.222	ICD10CM	Displaced transverse fracture of shaft of left ulna	trauma
S52.222A	ICD10CM	Displaced transverse fracture of shaft of left ulna, initial encounter for closed fracture	trauma
S52.222B	ICD10CM	Displaced transverse fracture of shaft of left ulna, initial encounter for open fracture type I or II	trauma
S52.222C	ICD10CM	Displaced transverse fracture of shaft of left ulna, initial encounter for open fracture type IIIA, IIIB, or IIIC	trauma
S52.222D	ICD10CM	Displaced transverse fracture of shaft of left ulna, subsequent encounter for closed fracture with routine healing	trauma
S52.222E	ICD10CM	Displaced transverse fracture of shaft of left ulna, subsequent encounter for open fracture type I or II with routine healing	trauma
S52.222F	ICD10CM	Displaced transverse fracture of shaft of left ulna, subsequent encounter for open fracture type IIIA, IIIB, or IIIC with routine healing	trauma
S52.222G	ICD10CM	Displaced transverse fracture of shaft of left ulna, subsequent encounter for closed fracture with delayed healing	trauma
S52.222H	ICD10CM	Displaced transverse fracture of shaft of left ulna, subsequent encounter for open fracture type I or II with delayed healing	trauma
S52.222J	ICD10CM	Displaced transverse fracture of shaft of left ulna, subsequent encounter for open fracture type IIIA, IIIB, or IIIC with delayed healing	trauma
S52.222K	ICD10CM	Displaced transverse fracture of shaft of left ulna, subsequent encounter for closed fracture with nonunion	trauma
S52.222M	ICD10CM	Displaced transverse fracture of shaft of left ulna, subsequent encounter for open fracture type I or II with nonunion	trauma
S52.222N	ICD10CM	Displaced transverse fracture of shaft of left ulna, subsequent encounter for open fracture type IIIA, IIIB, or IIIC with nonunion	trauma
S52.222P	ICD10CM	Displaced transverse fracture of shaft of left ulna, subsequent encounter for closed fracture with malunion	trauma
S52.222Q	ICD10CM	Displaced transverse fracture of shaft of left ulna, subsequent encounter for open fracture type I or II with malunion	trauma
S52.222R	ICD10CM	Displaced transverse fracture of shaft of left ulna, subsequent encounter for open fracture type IIIA, IIIB, or IIIC with malunion	trauma
S52.222S	ICD10CM	Displaced transverse fracture of shaft of left ulna, sequela	trauma
S52.223	ICD10CM	Displaced transverse fracture of shaft of unspecified ulna	trauma
S52.223A	ICD10CM	Displaced transverse fracture of shaft of unspecified ulna, initial encounter for closed fracture	trauma
S52.223B	ICD10CM	Displaced transverse fracture of shaft of unspecified ulna, initial encounter for open fracture type I or II	trauma
S52.223C	ICD10CM	Displaced transverse fracture of shaft of unspecified ulna, initial encounter for open fracture type IIIA, IIIB, or IIIC	trauma
S52.223D	ICD10CM	Displaced transverse fracture of shaft of unspecified ulna, subsequent encounter for closed fracture with routine healing	trauma
S52.223E	ICD10CM	Displaced transverse fracture of shaft of unspecified ulna, subsequent encounter for open fracture type I or II with routine healing	trauma
S52.223F	ICD10CM	Displaced transverse fracture of shaft of unspecified ulna, subsequent encounter for open fracture type IIIA, IIIB, or IIIC with routine healing	trauma
S52.223G	ICD10CM	Displaced transverse fracture of shaft of unspecified ulna, subsequent encounter for closed fracture with delayed healing	trauma
S52.223H	ICD10CM	Displaced transverse fracture of shaft of unspecified ulna, subsequent encounter for open fracture type I or II with delayed healing	trauma
S52.223J	ICD10CM	Displaced transverse fracture of shaft of unspecified ulna, subsequent encounter for open fracture type IIIA, IIIB, or IIIC with delayed healing	trauma
S52.223K	ICD10CM	Displaced transverse fracture of shaft of unspecified ulna, subsequent encounter for closed fracture with nonunion	trauma
S52.223M	ICD10CM	Displaced transverse fracture of shaft of unspecified ulna, subsequent encounter for open fracture type I or II with nonunion	trauma
S52.223N	ICD10CM	Displaced transverse fracture of shaft of unspecified ulna, subsequent encounter for open fracture type IIIA, IIIB, or IIIC with nonunion	trauma
S52.223P	ICD10CM	Displaced transverse fracture of shaft of unspecified ulna, subsequent encounter for closed fracture with malunion	trauma
S52.223Q	ICD10CM	Displaced transverse fracture of shaft of unspecified ulna, subsequent encounter for open fracture type I or II with malunion	trauma
S52.223R	ICD10CM	Displaced transverse fracture of shaft of unspecified ulna, subsequent encounter for open fracture type IIIA, IIIB, or IIIC with malunion	trauma
S52.223S	ICD10CM	Displaced transverse fracture of shaft of unspecified ulna, sequela	trauma
S52.224	ICD10CM	Nondisplaced transverse fracture of shaft of right ulna	trauma
S52.224A	ICD10CM	Nondisplaced transverse fracture of shaft of right ulna, initial encounter for closed fracture	trauma
S52.224B	ICD10CM	Nondisplaced transverse fracture of shaft of right ulna, initial encounter for open fracture type I or II	trauma
S52.224C	ICD10CM	Nondisplaced transverse fracture of shaft of right ulna, initial encounter for open fracture type IIIA, IIIB, or IIIC	trauma
S52.224D	ICD10CM	Nondisplaced transverse fracture of shaft of right ulna, subsequent encounter for closed fracture with routine healing	trauma
S52.224E	ICD10CM	Nondisplaced transverse fracture of shaft of right ulna, subsequent encounter for open fracture type I or II with routine healing	trauma
S52.224F	ICD10CM	Nondisplaced transverse fracture of shaft of right ulna, subsequent encounter for open fracture type IIIA, IIIB, or IIIC with routine healing	trauma
S52.224G	ICD10CM	Nondisplaced transverse fracture of shaft of right ulna, subsequent encounter for closed fracture with delayed healing	trauma
S52.224H	ICD10CM	Nondisplaced transverse fracture of shaft of right ulna, subsequent encounter for open fracture type I or II with delayed healing	trauma
S52.224J	ICD10CM	Nondisplaced transverse fracture of shaft of right ulna, subsequent encounter for open fracture type IIIA, IIIB, or IIIC with delayed healing	trauma
S52.224K	ICD10CM	Nondisplaced transverse fracture of shaft of right ulna, subsequent encounter for closed fracture with nonunion	trauma
S52.224M	ICD10CM	Nondisplaced transverse fracture of shaft of right ulna, subsequent encounter for open fracture type I or II with nonunion	trauma
S52.224N	ICD10CM	Nondisplaced transverse fracture of shaft of right ulna, subsequent encounter for open fracture type IIIA, IIIB, or IIIC with nonunion	trauma
S52.224P	ICD10CM	Nondisplaced transverse fracture of shaft of right ulna, subsequent encounter for closed fracture with malunion	trauma
S52.224Q	ICD10CM	Nondisplaced transverse fracture of shaft of right ulna, subsequent encounter for open fracture type I or II with malunion	trauma
S52.224R	ICD10CM	Nondisplaced transverse fracture of shaft of right ulna, subsequent encounter for open fracture type IIIA, IIIB, or IIIC with malunion	trauma
S52.224S	ICD10CM	Nondisplaced transverse fracture of shaft of right ulna, sequela	trauma
S52.225	ICD10CM	Nondisplaced transverse fracture of shaft of left ulna	trauma
S52.225A	ICD10CM	Nondisplaced transverse fracture of shaft of left ulna, initial encounter for closed fracture	trauma
S52.225B	ICD10CM	Nondisplaced transverse fracture of shaft of left ulna, initial encounter for open fracture type I or II	trauma
S52.225C	ICD10CM	Nondisplaced transverse fracture of shaft of left ulna, initial encounter for open fracture type IIIA, IIIB, or IIIC	trauma
S52.225D	ICD10CM	Nondisplaced transverse fracture of shaft of left ulna, subsequent encounter for closed fracture with routine healing	trauma
S52.225E	ICD10CM	Nondisplaced transverse fracture of shaft of left ulna, subsequent encounter for open fracture type I or II with routine healing	trauma
S52.225F	ICD10CM	Nondisplaced transverse fracture of shaft of left ulna, subsequent encounter for open fracture type IIIA, IIIB, or IIIC with routine healing	trauma
S52.225G	ICD10CM	Nondisplaced transverse fracture of shaft of left ulna, subsequent encounter for closed fracture with delayed healing	trauma
S52.225H	ICD10CM	Nondisplaced transverse fracture of shaft of left ulna, subsequent encounter for open fracture type I or II with delayed healing	trauma
S52.225J	ICD10CM	Nondisplaced transverse fracture of shaft of left ulna, subsequent encounter for open fracture type IIIA, IIIB, or IIIC with delayed healing	trauma
S52.225K	ICD10CM	Nondisplaced transverse fracture of shaft of left ulna, subsequent encounter for closed fracture with nonunion	trauma
S52.225M	ICD10CM	Nondisplaced transverse fracture of shaft of left ulna, subsequent encounter for open fracture type I or II with nonunion	trauma
S52.225N	ICD10CM	Nondisplaced transverse fracture of shaft of left ulna, subsequent encounter for open fracture type IIIA, IIIB, or IIIC with nonunion	trauma
S52.225P	ICD10CM	Nondisplaced transverse fracture of shaft of left ulna, subsequent encounter for closed fracture with malunion	trauma
S52.225Q	ICD10CM	Nondisplaced transverse fracture of shaft of left ulna, subsequent encounter for open fracture type I or II with malunion	trauma
S52.225R	ICD10CM	Nondisplaced transverse fracture of shaft of left ulna, subsequent encounter for open fracture type IIIA, IIIB, or IIIC with malunion	trauma
S52.225S	ICD10CM	Nondisplaced transverse fracture of shaft of left ulna, sequela	trauma
S52.226	ICD10CM	Nondisplaced transverse fracture of shaft of unspecified ulna	trauma
S52.226A	ICD10CM	Nondisplaced transverse fracture of shaft of unspecified ulna, initial encounter for closed fracture	trauma
S52.226B	ICD10CM	Nondisplaced transverse fracture of shaft of unspecified ulna, initial encounter for open fracture type I or II	trauma
S52.226C	ICD10CM	Nondisplaced transverse fracture of shaft of unspecified ulna, initial encounter for open fracture type IIIA, IIIB, or IIIC	trauma
S52.226D	ICD10CM	Nondisplaced transverse fracture of shaft of unspecified ulna, subsequent encounter for closed fracture with routine healing	trauma
S52.226E	ICD10CM	Nondisplaced transverse fracture of shaft of unspecified ulna, subsequent encounter for open fracture type I or II with routine healing	trauma
S52.226F	ICD10CM	Nondisplaced transverse fracture of shaft of unspecified ulna, subsequent encounter for open fracture type IIIA, IIIB, or IIIC with routine healing	trauma
S52.226G	ICD10CM	Nondisplaced transverse fracture of shaft of unspecified ulna, subsequent encounter for closed fracture with delayed healing	trauma
S52.226H	ICD10CM	Nondisplaced transverse fracture of shaft of unspecified ulna, subsequent encounter for open fracture type I or II with delayed healing	trauma
S52.226J	ICD10CM	Nondisplaced transverse fracture of shaft of unspecified ulna, subsequent encounter for open fracture type IIIA, IIIB, or IIIC with delayed healing	trauma
S52.226K	ICD10CM	Nondisplaced transverse fracture of shaft of unspecified ulna, subsequent encounter for closed fracture with nonunion	trauma
S52.226M	ICD10CM	Nondisplaced transverse fracture of shaft of unspecified ulna, subsequent encounter for open fracture type I or II with nonunion	trauma
S52.226N	ICD10CM	Nondisplaced transverse fracture of shaft of unspecified ulna, subsequent encounter for open fracture type IIIA, IIIB, or IIIC with nonunion	trauma
S52.226P	ICD10CM	Nondisplaced transverse fracture of shaft of unspecified ulna, subsequent encounter for closed fracture with malunion	trauma
S52.226Q	ICD10CM	Nondisplaced transverse fracture of shaft of unspecified ulna, subsequent encounter for open fracture type I or II with malunion	trauma
S52.226R	ICD10CM	Nondisplaced transverse fracture of shaft of unspecified ulna, subsequent encounter for open fracture type IIIA, IIIB, or IIIC with malunion	trauma
S52.226S	ICD10CM	Nondisplaced transverse fracture of shaft of unspecified ulna, sequela	trauma
S52.23	ICD10CM	Oblique fracture of shaft of ulna	trauma
S52.231	ICD10CM	Displaced oblique fracture of shaft of right ulna	trauma
S52.231A	ICD10CM	Displaced oblique fracture of shaft of right ulna, initial encounter for closed fracture	trauma
S52.231B	ICD10CM	Displaced oblique fracture of shaft of right ulna, initial encounter for open fracture type I or II	trauma
S52.231C	ICD10CM	Displaced oblique fracture of shaft of right ulna, initial encounter for open fracture type IIIA, IIIB, or IIIC	trauma
S52.231D	ICD10CM	Displaced oblique fracture of shaft of right ulna, subsequent encounter for closed fracture with routine healing	trauma
S52.231E	ICD10CM	Displaced oblique fracture of shaft of right ulna, subsequent encounter for open fracture type I or II with routine healing	trauma
S52.231F	ICD10CM	Displaced oblique fracture of shaft of right ulna, subsequent encounter for open fracture type IIIA, IIIB, or IIIC with routine healing	trauma
S52.231G	ICD10CM	Displaced oblique fracture of shaft of right ulna, subsequent encounter for closed fracture with delayed healing	trauma
S52.231H	ICD10CM	Displaced oblique fracture of shaft of right ulna, subsequent encounter for open fracture type I or II with delayed healing	trauma
S52.231J	ICD10CM	Displaced oblique fracture of shaft of right ulna, subsequent encounter for open fracture type IIIA, IIIB, or IIIC with delayed healing	trauma
S52.231K	ICD10CM	Displaced oblique fracture of shaft of right ulna, subsequent encounter for closed fracture with nonunion	trauma
S52.231M	ICD10CM	Displaced oblique fracture of shaft of right ulna, subsequent encounter for open fracture type I or II with nonunion	trauma
S52.231N	ICD10CM	Displaced oblique fracture of shaft of right ulna, subsequent encounter for open fracture type IIIA, IIIB, or IIIC with nonunion	trauma
S52.231P	ICD10CM	Displaced oblique fracture of shaft of right ulna, subsequent encounter for closed fracture with malunion	trauma
S52.231Q	ICD10CM	Displaced oblique fracture of shaft of right ulna, subsequent encounter for open fracture type I or II with malunion	trauma
S52.231R	ICD10CM	Displaced oblique fracture of shaft of right ulna, subsequent encounter for open fracture type IIIA, IIIB, or IIIC with malunion	trauma
S52.231S	ICD10CM	Displaced oblique fracture of shaft of right ulna, sequela	trauma
S52.232	ICD10CM	Displaced oblique fracture of shaft of left ulna	trauma
S52.232A	ICD10CM	Displaced oblique fracture of shaft of left ulna, initial encounter for closed fracture	trauma
S52.232B	ICD10CM	Displaced oblique fracture of shaft of left ulna, initial encounter for open fracture type I or II	trauma
S52.232C	ICD10CM	Displaced oblique fracture of shaft of left ulna, initial encounter for open fracture type IIIA, IIIB, or IIIC	trauma
S52.232D	ICD10CM	Displaced oblique fracture of shaft of left ulna, subsequent encounter for closed fracture with routine healing	trauma
S52.232E	ICD10CM	Displaced oblique fracture of shaft of left ulna, subsequent encounter for open fracture type I or II with routine healing	trauma
S52.232F	ICD10CM	Displaced oblique fracture of shaft of left ulna, subsequent encounter for open fracture type IIIA, IIIB, or IIIC with routine healing	trauma
S52.232G	ICD10CM	Displaced oblique fracture of shaft of left ulna, subsequent encounter for closed fracture with delayed healing	trauma
S52.232H	ICD10CM	Displaced oblique fracture of shaft of left ulna, subsequent encounter for open fracture type I or II with delayed healing	trauma
S52.232J	ICD10CM	Displaced oblique fracture of shaft of left ulna, subsequent encounter for open fracture type IIIA, IIIB, or IIIC with delayed healing	trauma
S52.232K	ICD10CM	Displaced oblique fracture of shaft of left ulna, subsequent encounter for closed fracture with nonunion	trauma
S52.232M	ICD10CM	Displaced oblique fracture of shaft of left ulna, subsequent encounter for open fracture type I or II with nonunion	trauma
S52.232N	ICD10CM	Displaced oblique fracture of shaft of left ulna, subsequent encounter for open fracture type IIIA, IIIB, or IIIC with nonunion	trauma
S52.232P	ICD10CM	Displaced oblique fracture of shaft of left ulna, subsequent encounter for closed fracture with malunion	trauma
S52.232Q	ICD10CM	Displaced oblique fracture of shaft of left ulna, subsequent encounter for open fracture type I or II with malunion	trauma
S52.232R	ICD10CM	Displaced oblique fracture of shaft of left ulna, subsequent encounter for open fracture type IIIA, IIIB, or IIIC with malunion	trauma
S52.232S	ICD10CM	Displaced oblique fracture of shaft of left ulna, sequela	trauma
S52.233	ICD10CM	Displaced oblique fracture of shaft of unspecified ulna	trauma
S52.233A	ICD10CM	Displaced oblique fracture of shaft of unspecified ulna, initial encounter for closed fracture	trauma
S52.233B	ICD10CM	Displaced oblique fracture of shaft of unspecified ulna, initial encounter for open fracture type I or II	trauma
S52.233C	ICD10CM	Displaced oblique fracture of shaft of unspecified ulna, initial encounter for open fracture type IIIA, IIIB, or IIIC	trauma
S52.233D	ICD10CM	Displaced oblique fracture of shaft of unspecified ulna, subsequent encounter for closed fracture with routine healing	trauma
S52.233E	ICD10CM	Displaced oblique fracture of shaft of unspecified ulna, subsequent encounter for open fracture type I or II with routine healing	trauma
S52.233F	ICD10CM	Displaced oblique fracture of shaft of unspecified ulna, subsequent encounter for open fracture type IIIA, IIIB, or IIIC with routine healing	trauma
S52.233G	ICD10CM	Displaced oblique fracture of shaft of unspecified ulna, subsequent encounter for closed fracture with delayed healing	trauma
S52.233H	ICD10CM	Displaced oblique fracture of shaft of unspecified ulna, subsequent encounter for open fracture type I or II with delayed healing	trauma
S52.233J	ICD10CM	Displaced oblique fracture of shaft of unspecified ulna, subsequent encounter for open fracture type IIIA, IIIB, or IIIC with delayed healing	trauma
S52.233K	ICD10CM	Displaced oblique fracture of shaft of unspecified ulna, subsequent encounter for closed fracture with nonunion	trauma
S52.233M	ICD10CM	Displaced oblique fracture of shaft of unspecified ulna, subsequent encounter for open fracture type I or II with nonunion	trauma
S52.233N	ICD10CM	Displaced oblique fracture of shaft of unspecified ulna, subsequent encounter for open fracture type IIIA, IIIB, or IIIC with nonunion	trauma
S52.233P	ICD10CM	Displaced oblique fracture of shaft of unspecified ulna, subsequent encounter for closed fracture with malunion	trauma
S52.233Q	ICD10CM	Displaced oblique fracture of shaft of unspecified ulna, subsequent encounter for open fracture type I or II with malunion	trauma
S52.233R	ICD10CM	Displaced oblique fracture of shaft of unspecified ulna, subsequent encounter for open fracture type IIIA, IIIB, or IIIC with malunion	trauma
S52.233S	ICD10CM	Displaced oblique fracture of shaft of unspecified ulna, sequela	trauma
S52.234	ICD10CM	Nondisplaced oblique fracture of shaft of right ulna	trauma
S52.234A	ICD10CM	Nondisplaced oblique fracture of shaft of right ulna, initial encounter for closed fracture	trauma
S52.234B	ICD10CM	Nondisplaced oblique fracture of shaft of right ulna, initial encounter for open fracture type I or II	trauma
S52.234C	ICD10CM	Nondisplaced oblique fracture of shaft of right ulna, initial encounter for open fracture type IIIA, IIIB, or IIIC	trauma
S52.234D	ICD10CM	Nondisplaced oblique fracture of shaft of right ulna, subsequent encounter for closed fracture with routine healing	trauma
S52.234E	ICD10CM	Nondisplaced oblique fracture of shaft of right ulna, subsequent encounter for open fracture type I or II with routine healing	trauma
S52.234F	ICD10CM	Nondisplaced oblique fracture of shaft of right ulna, subsequent encounter for open fracture type IIIA, IIIB, or IIIC with routine healing	trauma
S52.234G	ICD10CM	Nondisplaced oblique fracture of shaft of right ulna, subsequent encounter for closed fracture with delayed healing	trauma
S52.234H	ICD10CM	Nondisplaced oblique fracture of shaft of right ulna, subsequent encounter for open fracture type I or II with delayed healing	trauma
S52.234J	ICD10CM	Nondisplaced oblique fracture of shaft of right ulna, subsequent encounter for open fracture type IIIA, IIIB, or IIIC with delayed healing	trauma
S52.234K	ICD10CM	Nondisplaced oblique fracture of shaft of right ulna, subsequent encounter for closed fracture with nonunion	trauma
S52.234M	ICD10CM	Nondisplaced oblique fracture of shaft of right ulna, subsequent encounter for open fracture type I or II with nonunion	trauma
S52.234N	ICD10CM	Nondisplaced oblique fracture of shaft of right ulna, subsequent encounter for open fracture type IIIA, IIIB, or IIIC with nonunion	trauma
S52.234P	ICD10CM	Nondisplaced oblique fracture of shaft of right ulna, subsequent encounter for closed fracture with malunion	trauma
S52.234Q	ICD10CM	Nondisplaced oblique fracture of shaft of right ulna, subsequent encounter for open fracture type I or II with malunion	trauma
S52.234R	ICD10CM	Nondisplaced oblique fracture of shaft of right ulna, subsequent encounter for open fracture type IIIA, IIIB, or IIIC with malunion	trauma
S52.234S	ICD10CM	Nondisplaced oblique fracture of shaft of right ulna, sequela	trauma
S52.235	ICD10CM	Nondisplaced oblique fracture of shaft of left ulna	trauma
S52.235A	ICD10CM	Nondisplaced oblique fracture of shaft of left ulna, initial encounter for closed fracture	trauma
S52.235B	ICD10CM	Nondisplaced oblique fracture of shaft of left ulna, initial encounter for open fracture type I or II	trauma
S52.235C	ICD10CM	Nondisplaced oblique fracture of shaft of left ulna, initial encounter for open fracture type IIIA, IIIB, or IIIC	trauma
S52.235D	ICD10CM	Nondisplaced oblique fracture of shaft of left ulna, subsequent encounter for closed fracture with routine healing	trauma
S52.235E	ICD10CM	Nondisplaced oblique fracture of shaft of left ulna, subsequent encounter for open fracture type I or II with routine healing	trauma
S52.235F	ICD10CM	Nondisplaced oblique fracture of shaft of left ulna, subsequent encounter for open fracture type IIIA, IIIB, or IIIC with routine healing	trauma
S52.235G	ICD10CM	Nondisplaced oblique fracture of shaft of left ulna, subsequent encounter for closed fracture with delayed healing	trauma
S52.235H	ICD10CM	Nondisplaced oblique fracture of shaft of left ulna, subsequent encounter for open fracture type I or II with delayed healing	trauma
S52.235J	ICD10CM	Nondisplaced oblique fracture of shaft of left ulna, subsequent encounter for open fracture type IIIA, IIIB, or IIIC with delayed healing	trauma
S52.235K	ICD10CM	Nondisplaced oblique fracture of shaft of left ulna, subsequent encounter for closed fracture with nonunion	trauma
S52.235M	ICD10CM	Nondisplaced oblique fracture of shaft of left ulna, subsequent encounter for open fracture type I or II with nonunion	trauma
S52.235N	ICD10CM	Nondisplaced oblique fracture of shaft of left ulna, subsequent encounter for open fracture type IIIA, IIIB, or IIIC with nonunion	trauma
S52.235P	ICD10CM	Nondisplaced oblique fracture of shaft of left ulna, subsequent encounter for closed fracture with malunion	trauma
S52.235Q	ICD10CM	Nondisplaced oblique fracture of shaft of left ulna, subsequent encounter for open fracture type I or II with malunion	trauma
S52.235R	ICD10CM	Nondisplaced oblique fracture of shaft of left ulna, subsequent encounter for open fracture type IIIA, IIIB, or IIIC with malunion	trauma
S52.235S	ICD10CM	Nondisplaced oblique fracture of shaft of left ulna, sequela	trauma
S52.236	ICD10CM	Nondisplaced oblique fracture of shaft of unspecified ulna	trauma
S52.236A	ICD10CM	Nondisplaced oblique fracture of shaft of unspecified ulna, initial encounter for closed fracture	trauma
S52.236B	ICD10CM	Nondisplaced oblique fracture of shaft of unspecified ulna, initial encounter for open fracture type I or II	trauma
S52.236C	ICD10CM	Nondisplaced oblique fracture of shaft of unspecified ulna, initial encounter for open fracture type IIIA, IIIB, or IIIC	trauma
S52.236D	ICD10CM	Nondisplaced oblique fracture of shaft of unspecified ulna, subsequent encounter for closed fracture with routine healing	trauma
S52.236E	ICD10CM	Nondisplaced oblique fracture of shaft of unspecified ulna, subsequent encounter for open fracture type I or II with routine healing	trauma
S52.236F	ICD10CM	Nondisplaced oblique fracture of shaft of unspecified ulna, subsequent encounter for open fracture type IIIA, IIIB, or IIIC with routine healing	trauma
S52.236G	ICD10CM	Nondisplaced oblique fracture of shaft of unspecified ulna, subsequent encounter for closed fracture with delayed healing	trauma
S52.236H	ICD10CM	Nondisplaced oblique fracture of shaft of unspecified ulna, subsequent encounter for open fracture type I or II with delayed healing	trauma
S52.236J	ICD10CM	Nondisplaced oblique fracture of shaft of unspecified ulna, subsequent encounter for open fracture type IIIA, IIIB, or IIIC with delayed healing	trauma
S52.236K	ICD10CM	Nondisplaced oblique fracture of shaft of unspecified ulna, subsequent encounter for closed fracture with nonunion	trauma
S52.236M	ICD10CM	Nondisplaced oblique fracture of shaft of unspecified ulna, subsequent encounter for open fracture type I or II with nonunion	trauma
S52.236N	ICD10CM	Nondisplaced oblique fracture of shaft of unspecified ulna, subsequent encounter for open fracture type IIIA, IIIB, or IIIC with nonunion	trauma
S52.236P	ICD10CM	Nondisplaced oblique fracture of shaft of unspecified ulna, subsequent encounter for closed fracture with malunion	trauma
S52.236Q	ICD10CM	Nondisplaced oblique fracture of shaft of unspecified ulna, subsequent encounter for open fracture type I or II with malunion	trauma
S52.236R	ICD10CM	Nondisplaced oblique fracture of shaft of unspecified ulna, subsequent encounter for open fracture type IIIA, IIIB, or IIIC with malunion	trauma
S52.236S	ICD10CM	Nondisplaced oblique fracture of shaft of unspecified ulna, sequela	trauma
S52.24	ICD10CM	Spiral fracture of shaft of ulna	trauma
S52.241	ICD10CM	Displaced spiral fracture of shaft of ulna, right arm	trauma
S52.241A	ICD10CM	Displaced spiral fracture of shaft of ulna, right arm, initial encounter for closed fracture	trauma
S52.241B	ICD10CM	Displaced spiral fracture of shaft of ulna, right arm, initial encounter for open fracture type I or II	trauma
S52.241C	ICD10CM	Displaced spiral fracture of shaft of ulna, right arm, initial encounter for open fracture type IIIA, IIIB, or IIIC	trauma
S52.241D	ICD10CM	Displaced spiral fracture of shaft of ulna, right arm, subsequent encounter for closed fracture with routine healing	trauma
S52.241E	ICD10CM	Displaced spiral fracture of shaft of ulna, right arm, subsequent encounter for open fracture type I or II with routine healing	trauma
S52.241F	ICD10CM	Displaced spiral fracture of shaft of ulna, right arm, subsequent encounter for open fracture type IIIA, IIIB, or IIIC with routine healing	trauma
S52.241G	ICD10CM	Displaced spiral fracture of shaft of ulna, right arm, subsequent encounter for closed fracture with delayed healing	trauma
S52.241H	ICD10CM	Displaced spiral fracture of shaft of ulna, right arm, subsequent encounter for open fracture type I or II with delayed healing	trauma
S52.241J	ICD10CM	Displaced spiral fracture of shaft of ulna, right arm, subsequent encounter for open fracture type IIIA, IIIB, or IIIC with delayed healing	trauma
S52.241K	ICD10CM	Displaced spiral fracture of shaft of ulna, right arm, subsequent encounter for closed fracture with nonunion	trauma
S52.241M	ICD10CM	Displaced spiral fracture of shaft of ulna, right arm, subsequent encounter for open fracture type I or II with nonunion	trauma
S52.241N	ICD10CM	Displaced spiral fracture of shaft of ulna, right arm, subsequent encounter for open fracture type IIIA, IIIB, or IIIC with nonunion	trauma
S52.241P	ICD10CM	Displaced spiral fracture of shaft of ulna, right arm, subsequent encounter for closed fracture with malunion	trauma
S52.241Q	ICD10CM	Displaced spiral fracture of shaft of ulna, right arm, subsequent encounter for open fracture type I or II with malunion	trauma
S52.241R	ICD10CM	Displaced spiral fracture of shaft of ulna, right arm, subsequent encounter for open fracture type IIIA, IIIB, or IIIC with malunion	trauma
S52.241S	ICD10CM	Displaced spiral fracture of shaft of ulna, right arm, sequela	trauma
S52.242	ICD10CM	Displaced spiral fracture of shaft of ulna, left arm	trauma
S52.242A	ICD10CM	Displaced spiral fracture of shaft of ulna, left arm, initial encounter for closed fracture	trauma
S52.242B	ICD10CM	Displaced spiral fracture of shaft of ulna, left arm, initial encounter for open fracture type I or II	trauma
S52.242C	ICD10CM	Displaced spiral fracture of shaft of ulna, left arm, initial encounter for open fracture type IIIA, IIIB, or IIIC	trauma
S52.242D	ICD10CM	Displaced spiral fracture of shaft of ulna, left arm, subsequent encounter for closed fracture with routine healing	trauma
S52.242E	ICD10CM	Displaced spiral fracture of shaft of ulna, left arm, subsequent encounter for open fracture type I or II with routine healing	trauma
S52.242F	ICD10CM	Displaced spiral fracture of shaft of ulna, left arm, subsequent encounter for open fracture type IIIA, IIIB, or IIIC with routine healing	trauma
S52.242G	ICD10CM	Displaced spiral fracture of shaft of ulna, left arm, subsequent encounter for closed fracture with delayed healing	trauma
S52.242H	ICD10CM	Displaced spiral fracture of shaft of ulna, left arm, subsequent encounter for open fracture type I or II with delayed healing	trauma
S52.242J	ICD10CM	Displaced spiral fracture of shaft of ulna, left arm, subsequent encounter for open fracture type IIIA, IIIB, or IIIC with delayed healing	trauma
S52.242K	ICD10CM	Displaced spiral fracture of shaft of ulna, left arm, subsequent encounter for closed fracture with nonunion	trauma
S52.242M	ICD10CM	Displaced spiral fracture of shaft of ulna, left arm, subsequent encounter for open fracture type I or II with nonunion	trauma
S52.242N	ICD10CM	Displaced spiral fracture of shaft of ulna, left arm, subsequent encounter for open fracture type IIIA, IIIB, or IIIC with nonunion	trauma
S52.242P	ICD10CM	Displaced spiral fracture of shaft of ulna, left arm, subsequent encounter for closed fracture with malunion	trauma
S52.242Q	ICD10CM	Displaced spiral fracture of shaft of ulna, left arm, subsequent encounter for open fracture type I or II with malunion	trauma
S52.242R	ICD10CM	Displaced spiral fracture of shaft of ulna, left arm, subsequent encounter for open fracture type IIIA, IIIB, or IIIC with malunion	trauma
S52.242S	ICD10CM	Displaced spiral fracture of shaft of ulna, left arm, sequela	trauma
S52.243	ICD10CM	Displaced spiral fracture of shaft of ulna, unspecified arm	trauma
S52.243A	ICD10CM	Displaced spiral fracture of shaft of ulna, unspecified arm, initial encounter for closed fracture	trauma
S52.243B	ICD10CM	Displaced spiral fracture of shaft of ulna, unspecified arm, initial encounter for open fracture type I or II	trauma
S52.243C	ICD10CM	Displaced spiral fracture of shaft of ulna, unspecified arm, initial encounter for open fracture type IIIA, IIIB, or IIIC	trauma
S52.243D	ICD10CM	Displaced spiral fracture of shaft of ulna, unspecified arm, subsequent encounter for closed fracture with routine healing	trauma
S52.243E	ICD10CM	Displaced spiral fracture of shaft of ulna, unspecified arm, subsequent encounter for open fracture type I or II with routine healing	trauma
S52.243F	ICD10CM	Displaced spiral fracture of shaft of ulna, unspecified arm, subsequent encounter for open fracture type IIIA, IIIB, or IIIC with routine healing	trauma
S52.243G	ICD10CM	Displaced spiral fracture of shaft of ulna, unspecified arm, subsequent encounter for closed fracture with delayed healing	trauma
S52.243H	ICD10CM	Displaced spiral fracture of shaft of ulna, unspecified arm, subsequent encounter for open fracture type I or II with delayed healing	trauma
S52.243J	ICD10CM	Displaced spiral fracture of shaft of ulna, unspecified arm, subsequent encounter for open fracture type IIIA, IIIB, or IIIC with delayed healing	trauma
S52.243K	ICD10CM	Displaced spiral fracture of shaft of ulna, unspecified arm, subsequent encounter for closed fracture with nonunion	trauma
S52.243M	ICD10CM	Displaced spiral fracture of shaft of ulna, unspecified arm, subsequent encounter for open fracture type I or II with nonunion	trauma
S52.243N	ICD10CM	Displaced spiral fracture of shaft of ulna, unspecified arm, subsequent encounter for open fracture type IIIA, IIIB, or IIIC with nonunion	trauma
S52.243P	ICD10CM	Displaced spiral fracture of shaft of ulna, unspecified arm, subsequent encounter for closed fracture with malunion	trauma
S52.243Q	ICD10CM	Displaced spiral fracture of shaft of ulna, unspecified arm, subsequent encounter for open fracture type I or II with malunion	trauma
S52.243R	ICD10CM	Displaced spiral fracture of shaft of ulna, unspecified arm, subsequent encounter for open fracture type IIIA, IIIB, or IIIC with malunion	trauma
S52.243S	ICD10CM	Displaced spiral fracture of shaft of ulna, unspecified arm, sequela	trauma
S52.244	ICD10CM	Nondisplaced spiral fracture of shaft of ulna, right arm	trauma
S52.244A	ICD10CM	Nondisplaced spiral fracture of shaft of ulna, right arm, initial encounter for closed fracture	trauma
S52.244B	ICD10CM	Nondisplaced spiral fracture of shaft of ulna, right arm, initial encounter for open fracture type I or II	trauma
S52.244C	ICD10CM	Nondisplaced spiral fracture of shaft of ulna, right arm, initial encounter for open fracture type IIIA, IIIB, or IIIC	trauma
S52.244D	ICD10CM	Nondisplaced spiral fracture of shaft of ulna, right arm, subsequent encounter for closed fracture with routine healing	trauma
S52.244E	ICD10CM	Nondisplaced spiral fracture of shaft of ulna, right arm, subsequent encounter for open fracture type I or II with routine healing	trauma
S52.244F	ICD10CM	Nondisplaced spiral fracture of shaft of ulna, right arm, subsequent encounter for open fracture type IIIA, IIIB, or IIIC with routine healing	trauma
S52.244G	ICD10CM	Nondisplaced spiral fracture of shaft of ulna, right arm, subsequent encounter for closed fracture with delayed healing	trauma
S52.244H	ICD10CM	Nondisplaced spiral fracture of shaft of ulna, right arm, subsequent encounter for open fracture type I or II with delayed healing	trauma
S52.244J	ICD10CM	Nondisplaced spiral fracture of shaft of ulna, right arm, subsequent encounter for open fracture type IIIA, IIIB, or IIIC with delayed healing	trauma
S52.244K	ICD10CM	Nondisplaced spiral fracture of shaft of ulna, right arm, subsequent encounter for closed fracture with nonunion	trauma
S52.244M	ICD10CM	Nondisplaced spiral fracture of shaft of ulna, right arm, subsequent encounter for open fracture type I or II with nonunion	trauma
S52.244N	ICD10CM	Nondisplaced spiral fracture of shaft of ulna, right arm, subsequent encounter for open fracture type IIIA, IIIB, or IIIC with nonunion	trauma
S52.244P	ICD10CM	Nondisplaced spiral fracture of shaft of ulna, right arm, subsequent encounter for closed fracture with malunion	trauma
S52.244Q	ICD10CM	Nondisplaced spiral fracture of shaft of ulna, right arm, subsequent encounter for open fracture type I or II with malunion	trauma
S52.244R	ICD10CM	Nondisplaced spiral fracture of shaft of ulna, right arm, subsequent encounter for open fracture type IIIA, IIIB, or IIIC with malunion	trauma
S52.244S	ICD10CM	Nondisplaced spiral fracture of shaft of ulna, right arm, sequela	trauma
S52.245	ICD10CM	Nondisplaced spiral fracture of shaft of ulna, left arm	trauma
S52.245A	ICD10CM	Nondisplaced spiral fracture of shaft of ulna, left arm, initial encounter for closed fracture	trauma
S52.245B	ICD10CM	Nondisplaced spiral fracture of shaft of ulna, left arm, initial encounter for open fracture type I or II	trauma
S52.245C	ICD10CM	Nondisplaced spiral fracture of shaft of ulna, left arm, initial encounter for open fracture type IIIA, IIIB, or IIIC	trauma
S52.245D	ICD10CM	Nondisplaced spiral fracture of shaft of ulna, left arm, subsequent encounter for closed fracture with routine healing	trauma
S52.245E	ICD10CM	Nondisplaced spiral fracture of shaft of ulna, left arm, subsequent encounter for open fracture type I or II with routine healing	trauma
S52.245F	ICD10CM	Nondisplaced spiral fracture of shaft of ulna, left arm, subsequent encounter for open fracture type IIIA, IIIB, or IIIC with routine healing	trauma
S52.245G	ICD10CM	Nondisplaced spiral fracture of shaft of ulna, left arm, subsequent encounter for closed fracture with delayed healing	trauma
S52.245H	ICD10CM	Nondisplaced spiral fracture of shaft of ulna, left arm, subsequent encounter for open fracture type I or II with delayed healing	trauma
S52.245J	ICD10CM	Nondisplaced spiral fracture of shaft of ulna, left arm, subsequent encounter for open fracture type IIIA, IIIB, or IIIC with delayed healing	trauma
S52.245K	ICD10CM	Nondisplaced spiral fracture of shaft of ulna, left arm, subsequent encounter for closed fracture with nonunion	trauma
S52.245M	ICD10CM	Nondisplaced spiral fracture of shaft of ulna, left arm, subsequent encounter for open fracture type I or II with nonunion	trauma
S52.245N	ICD10CM	Nondisplaced spiral fracture of shaft of ulna, left arm, subsequent encounter for open fracture type IIIA, IIIB, or IIIC with nonunion	trauma
S52.245P	ICD10CM	Nondisplaced spiral fracture of shaft of ulna, left arm, subsequent encounter for closed fracture with malunion	trauma
S52.245Q	ICD10CM	Nondisplaced spiral fracture of shaft of ulna, left arm, subsequent encounter for open fracture type I or II with malunion	trauma
S52.245R	ICD10CM	Nondisplaced spiral fracture of shaft of ulna, left arm, subsequent encounter for open fracture type IIIA, IIIB, or IIIC with malunion	trauma
S52.245S	ICD10CM	Nondisplaced spiral fracture of shaft of ulna, left arm, sequela	trauma
S52.246	ICD10CM	Nondisplaced spiral fracture of shaft of ulna, unspecified arm	trauma
S52.246A	ICD10CM	Nondisplaced spiral fracture of shaft of ulna, unspecified arm, initial encounter for closed fracture	trauma
S52.246B	ICD10CM	Nondisplaced spiral fracture of shaft of ulna, unspecified arm, initial encounter for open fracture type I or II	trauma
S52.246C	ICD10CM	Nondisplaced spiral fracture of shaft of ulna, unspecified arm, initial encounter for open fracture type IIIA, IIIB, or IIIC	trauma
S52.246D	ICD10CM	Nondisplaced spiral fracture of shaft of ulna, unspecified arm, subsequent encounter for closed fracture with routine healing	trauma
S52.246E	ICD10CM	Nondisplaced spiral fracture of shaft of ulna, unspecified arm, subsequent encounter for open fracture type I or II with routine healing	trauma
S52.246F	ICD10CM	Nondisplaced spiral fracture of shaft of ulna, unspecified arm, subsequent encounter for open fracture type IIIA, IIIB, or IIIC with routine healing	trauma
S52.246G	ICD10CM	Nondisplaced spiral fracture of shaft of ulna, unspecified arm, subsequent encounter for closed fracture with delayed healing	trauma
S52.246H	ICD10CM	Nondisplaced spiral fracture of shaft of ulna, unspecified arm, subsequent encounter for open fracture type I or II with delayed healing	trauma
S52.246J	ICD10CM	Nondisplaced spiral fracture of shaft of ulna, unspecified arm, subsequent encounter for open fracture type IIIA, IIIB, or IIIC with delayed healing	trauma
S52.246K	ICD10CM	Nondisplaced spiral fracture of shaft of ulna, unspecified arm, subsequent encounter for closed fracture with nonunion	trauma
S52.246M	ICD10CM	Nondisplaced spiral fracture of shaft of ulna, unspecified arm, subsequent encounter for open fracture type I or II with nonunion	trauma
S52.246N	ICD10CM	Nondisplaced spiral fracture of shaft of ulna, unspecified arm, subsequent encounter for open fracture type IIIA, IIIB, or IIIC with nonunion	trauma
S52.246P	ICD10CM	Nondisplaced spiral fracture of shaft of ulna, unspecified arm, subsequent encounter for closed fracture with malunion	trauma
S52.246Q	ICD10CM	Nondisplaced spiral fracture of shaft of ulna, unspecified arm, subsequent encounter for open fracture type I or II with malunion	trauma
S52.246R	ICD10CM	Nondisplaced spiral fracture of shaft of ulna, unspecified arm, subsequent encounter for open fracture type IIIA, IIIB, or IIIC with malunion	trauma
S52.246S	ICD10CM	Nondisplaced spiral fracture of shaft of ulna, unspecified arm, sequela	trauma
S52.25	ICD10CM	Comminuted fracture of shaft of ulna	trauma
S52.251	ICD10CM	Displaced comminuted fracture of shaft of ulna, right arm	trauma
S52.251A	ICD10CM	Displaced comminuted fracture of shaft of ulna, right arm, initial encounter for closed fracture	trauma
S52.251B	ICD10CM	Displaced comminuted fracture of shaft of ulna, right arm, initial encounter for open fracture type I or II	trauma
S52.251C	ICD10CM	Displaced comminuted fracture of shaft of ulna, right arm, initial encounter for open fracture type IIIA, IIIB, or IIIC	trauma
S52.251D	ICD10CM	Displaced comminuted fracture of shaft of ulna, right arm, subsequent encounter for closed fracture with routine healing	trauma
S52.251E	ICD10CM	Displaced comminuted fracture of shaft of ulna, right arm, subsequent encounter for open fracture type I or II with routine healing	trauma
S52.251F	ICD10CM	Displaced comminuted fracture of shaft of ulna, right arm, subsequent encounter for open fracture type IIIA, IIIB, or IIIC with routine healing	trauma
S52.251G	ICD10CM	Displaced comminuted fracture of shaft of ulna, right arm, subsequent encounter for closed fracture with delayed healing	trauma
S52.251H	ICD10CM	Displaced comminuted fracture of shaft of ulna, right arm, subsequent encounter for open fracture type I or II with delayed healing	trauma
S52.251J	ICD10CM	Displaced comminuted fracture of shaft of ulna, right arm, subsequent encounter for open fracture type IIIA, IIIB, or IIIC with delayed healing	trauma
S52.251K	ICD10CM	Displaced comminuted fracture of shaft of ulna, right arm, subsequent encounter for closed fracture with nonunion	trauma
S52.251M	ICD10CM	Displaced comminuted fracture of shaft of ulna, right arm, subsequent encounter for open fracture type I or II with nonunion	trauma
S52.251N	ICD10CM	Displaced comminuted fracture of shaft of ulna, right arm, subsequent encounter for open fracture type IIIA, IIIB, or IIIC with nonunion	trauma
S52.251P	ICD10CM	Displaced comminuted fracture of shaft of ulna, right arm, subsequent encounter for closed fracture with malunion	trauma
S52.251Q	ICD10CM	Displaced comminuted fracture of shaft of ulna, right arm, subsequent encounter for open fracture type I or II with malunion	trauma
S52.251R	ICD10CM	Displaced comminuted fracture of shaft of ulna, right arm, subsequent encounter for open fracture type IIIA, IIIB, or IIIC with malunion	trauma
S52.251S	ICD10CM	Displaced comminuted fracture of shaft of ulna, right arm, sequela	trauma
S52.252	ICD10CM	Displaced comminuted fracture of shaft of ulna, left arm	trauma
S52.252A	ICD10CM	Displaced comminuted fracture of shaft of ulna, left arm, initial encounter for closed fracture	trauma
S52.252B	ICD10CM	Displaced comminuted fracture of shaft of ulna, left arm, initial encounter for open fracture type I or II	trauma
S52.252C	ICD10CM	Displaced comminuted fracture of shaft of ulna, left arm, initial encounter for open fracture type IIIA, IIIB, or IIIC	trauma
S52.252D	ICD10CM	Displaced comminuted fracture of shaft of ulna, left arm, subsequent encounter for closed fracture with routine healing	trauma
S52.252E	ICD10CM	Displaced comminuted fracture of shaft of ulna, left arm, subsequent encounter for open fracture type I or II with routine healing	trauma
S52.252F	ICD10CM	Displaced comminuted fracture of shaft of ulna, left arm, subsequent encounter for open fracture type IIIA, IIIB, or IIIC with routine healing	trauma
S52.252G	ICD10CM	Displaced comminuted fracture of shaft of ulna, left arm, subsequent encounter for closed fracture with delayed healing	trauma
S52.252H	ICD10CM	Displaced comminuted fracture of shaft of ulna, left arm, subsequent encounter for open fracture type I or II with delayed healing	trauma
S52.252J	ICD10CM	Displaced comminuted fracture of shaft of ulna, left arm, subsequent encounter for open fracture type IIIA, IIIB, or IIIC with delayed healing	trauma
S52.252K	ICD10CM	Displaced comminuted fracture of shaft of ulna, left arm, subsequent encounter for closed fracture with nonunion	trauma
S52.252M	ICD10CM	Displaced comminuted fracture of shaft of ulna, left arm, subsequent encounter for open fracture type I or II with nonunion	trauma
S52.252N	ICD10CM	Displaced comminuted fracture of shaft of ulna, left arm, subsequent encounter for open fracture type IIIA, IIIB, or IIIC with nonunion	trauma
S52.252P	ICD10CM	Displaced comminuted fracture of shaft of ulna, left arm, subsequent encounter for closed fracture with malunion	trauma
S52.252Q	ICD10CM	Displaced comminuted fracture of shaft of ulna, left arm, subsequent encounter for open fracture type I or II with malunion	trauma
S52.252R	ICD10CM	Displaced comminuted fracture of shaft of ulna, left arm, subsequent encounter for open fracture type IIIA, IIIB, or IIIC with malunion	trauma
S52.252S	ICD10CM	Displaced comminuted fracture of shaft of ulna, left arm, sequela	trauma
S52.253	ICD10CM	Displaced comminuted fracture of shaft of ulna, unspecified arm	trauma
S52.253A	ICD10CM	Displaced comminuted fracture of shaft of ulna, unspecified arm, initial encounter for closed fracture	trauma
S52.253B	ICD10CM	Displaced comminuted fracture of shaft of ulna, unspecified arm, initial encounter for open fracture type I or II	trauma
S52.253C	ICD10CM	Displaced comminuted fracture of shaft of ulna, unspecified arm, initial encounter for open fracture type IIIA, IIIB, or IIIC	trauma
S52.253D	ICD10CM	Displaced comminuted fracture of shaft of ulna, unspecified arm, subsequent encounter for closed fracture with routine healing	trauma
S52.253E	ICD10CM	Displaced comminuted fracture of shaft of ulna, unspecified arm, subsequent encounter for open fracture type I or II with routine healing	trauma
S52.253F	ICD10CM	Displaced comminuted fracture of shaft of ulna, unspecified arm, subsequent encounter for open fracture type IIIA, IIIB, or IIIC with routine healing	trauma
S52.253G	ICD10CM	Displaced comminuted fracture of shaft of ulna, unspecified arm, subsequent encounter for closed fracture with delayed healing	trauma
S52.253H	ICD10CM	Displaced comminuted fracture of shaft of ulna, unspecified arm, subsequent encounter for open fracture type I or II with delayed healing	trauma
S52.253J	ICD10CM	Displaced comminuted fracture of shaft of ulna, unspecified arm, subsequent encounter for open fracture type IIIA, IIIB, or IIIC with delayed healing	trauma
S52.253K	ICD10CM	Displaced comminuted fracture of shaft of ulna, unspecified arm, subsequent encounter for closed fracture with nonunion	trauma
S52.253M	ICD10CM	Displaced comminuted fracture of shaft of ulna, unspecified arm, subsequent encounter for open fracture type I or II with nonunion	trauma
S52.253N	ICD10CM	Displaced comminuted fracture of shaft of ulna, unspecified arm, subsequent encounter for open fracture type IIIA, IIIB, or IIIC with nonunion	trauma
S52.253P	ICD10CM	Displaced comminuted fracture of shaft of ulna, unspecified arm, subsequent encounter for closed fracture with malunion	trauma
S52.253Q	ICD10CM	Displaced comminuted fracture of shaft of ulna, unspecified arm, subsequent encounter for open fracture type I or II with malunion	trauma
S52.253R	ICD10CM	Displaced comminuted fracture of shaft of ulna, unspecified arm, subsequent encounter for open fracture type IIIA, IIIB, or IIIC with malunion	trauma
S52.253S	ICD10CM	Displaced comminuted fracture of shaft of ulna, unspecified arm, sequela	trauma
S52.254	ICD10CM	Nondisplaced comminuted fracture of shaft of ulna, right arm	trauma
S52.254A	ICD10CM	Nondisplaced comminuted fracture of shaft of ulna, right arm, initial encounter for closed fracture	trauma
S52.254B	ICD10CM	Nondisplaced comminuted fracture of shaft of ulna, right arm, initial encounter for open fracture type I or II	trauma
S52.254C	ICD10CM	Nondisplaced comminuted fracture of shaft of ulna, right arm, initial encounter for open fracture type IIIA, IIIB, or IIIC	trauma
S52.254D	ICD10CM	Nondisplaced comminuted fracture of shaft of ulna, right arm, subsequent encounter for closed fracture with routine healing	trauma
S52.254E	ICD10CM	Nondisplaced comminuted fracture of shaft of ulna, right arm, subsequent encounter for open fracture type I or II with routine healing	trauma
S52.254F	ICD10CM	Nondisplaced comminuted fracture of shaft of ulna, right arm, subsequent encounter for open fracture type IIIA, IIIB, or IIIC with routine healing	trauma
S52.254G	ICD10CM	Nondisplaced comminuted fracture of shaft of ulna, right arm, subsequent encounter for closed fracture with delayed healing	trauma
S52.254H	ICD10CM	Nondisplaced comminuted fracture of shaft of ulna, right arm, subsequent encounter for open fracture type I or II with delayed healing	trauma
S52.254J	ICD10CM	Nondisplaced comminuted fracture of shaft of ulna, right arm, subsequent encounter for open fracture type IIIA, IIIB, or IIIC with delayed healing	trauma
S52.254K	ICD10CM	Nondisplaced comminuted fracture of shaft of ulna, right arm, subsequent encounter for closed fracture with nonunion	trauma
S52.254M	ICD10CM	Nondisplaced comminuted fracture of shaft of ulna, right arm, subsequent encounter for open fracture type I or II with nonunion	trauma
S52.254N	ICD10CM	Nondisplaced comminuted fracture of shaft of ulna, right arm, subsequent encounter for open fracture type IIIA, IIIB, or IIIC with nonunion	trauma
S52.254P	ICD10CM	Nondisplaced comminuted fracture of shaft of ulna, right arm, subsequent encounter for closed fracture with malunion	trauma
S52.254Q	ICD10CM	Nondisplaced comminuted fracture of shaft of ulna, right arm, subsequent encounter for open fracture type I or II with malunion	trauma
S52.254R	ICD10CM	Nondisplaced comminuted fracture of shaft of ulna, right arm, subsequent encounter for open fracture type IIIA, IIIB, or IIIC with malunion	trauma
S52.254S	ICD10CM	Nondisplaced comminuted fracture of shaft of ulna, right arm, sequela	trauma
S52.255	ICD10CM	Nondisplaced comminuted fracture of shaft of ulna, left arm	trauma
S52.255A	ICD10CM	Nondisplaced comminuted fracture of shaft of ulna, left arm, initial encounter for closed fracture	trauma
S52.255B	ICD10CM	Nondisplaced comminuted fracture of shaft of ulna, left arm, initial encounter for open fracture type I or II	trauma
S52.255C	ICD10CM	Nondisplaced comminuted fracture of shaft of ulna, left arm, initial encounter for open fracture type IIIA, IIIB, or IIIC	trauma
S52.255D	ICD10CM	Nondisplaced comminuted fracture of shaft of ulna, left arm, subsequent encounter for closed fracture with routine healing	trauma
S52.255E	ICD10CM	Nondisplaced comminuted fracture of shaft of ulna, left arm, subsequent encounter for open fracture type I or II with routine healing	trauma
S52.255F	ICD10CM	Nondisplaced comminuted fracture of shaft of ulna, left arm, subsequent encounter for open fracture type IIIA, IIIB, or IIIC with routine healing	trauma
S52.255G	ICD10CM	Nondisplaced comminuted fracture of shaft of ulna, left arm, subsequent encounter for closed fracture with delayed healing	trauma
S52.255H	ICD10CM	Nondisplaced comminuted fracture of shaft of ulna, left arm, subsequent encounter for open fracture type I or II with delayed healing	trauma
S52.255J	ICD10CM	Nondisplaced comminuted fracture of shaft of ulna, left arm, subsequent encounter for open fracture type IIIA, IIIB, or IIIC with delayed healing	trauma
S52.255K	ICD10CM	Nondisplaced comminuted fracture of shaft of ulna, left arm, subsequent encounter for closed fracture with nonunion	trauma
S52.255M	ICD10CM	Nondisplaced comminuted fracture of shaft of ulna, left arm, subsequent encounter for open fracture type I or II with nonunion	trauma
S52.255N	ICD10CM	Nondisplaced comminuted fracture of shaft of ulna, left arm, subsequent encounter for open fracture type IIIA, IIIB, or IIIC with nonunion	trauma
S52.255P	ICD10CM	Nondisplaced comminuted fracture of shaft of ulna, left arm, subsequent encounter for closed fracture with malunion	trauma
S52.255Q	ICD10CM	Nondisplaced comminuted fracture of shaft of ulna, left arm, subsequent encounter for open fracture type I or II with malunion	trauma
S52.255R	ICD10CM	Nondisplaced comminuted fracture of shaft of ulna, left arm, subsequent encounter for open fracture type IIIA, IIIB, or IIIC with malunion	trauma
S52.255S	ICD10CM	Nondisplaced comminuted fracture of shaft of ulna, left arm, sequela	trauma
S52.256	ICD10CM	Nondisplaced comminuted fracture of shaft of ulna, unspecified arm	trauma
S52.256A	ICD10CM	Nondisplaced comminuted fracture of shaft of ulna, unspecified arm, initial encounter for closed fracture	trauma
S52.256B	ICD10CM	Nondisplaced comminuted fracture of shaft of ulna, unspecified arm, initial encounter for open fracture type I or II	trauma
S52.256C	ICD10CM	Nondisplaced comminuted fracture of shaft of ulna, unspecified arm, initial encounter for open fracture type IIIA, IIIB, or IIIC	trauma
S52.256D	ICD10CM	Nondisplaced comminuted fracture of shaft of ulna, unspecified arm, subsequent encounter for closed fracture with routine healing	trauma
S52.256E	ICD10CM	Nondisplaced comminuted fracture of shaft of ulna, unspecified arm, subsequent encounter for open fracture type I or II with routine healing	trauma
S52.256F	ICD10CM	Nondisplaced comminuted fracture of shaft of ulna, unspecified arm, subsequent encounter for open fracture type IIIA, IIIB, or IIIC with routine healing	trauma
S52.256G	ICD10CM	Nondisplaced comminuted fracture of shaft of ulna, unspecified arm, subsequent encounter for closed fracture with delayed healing	trauma
S52.256H	ICD10CM	Nondisplaced comminuted fracture of shaft of ulna, unspecified arm, subsequent encounter for open fracture type I or II with delayed healing	trauma
S52.256J	ICD10CM	Nondisplaced comminuted fracture of shaft of ulna, unspecified arm, subsequent encounter for open fracture type IIIA, IIIB, or IIIC with delayed healing	trauma
S52.256K	ICD10CM	Nondisplaced comminuted fracture of shaft of ulna, unspecified arm, subsequent encounter for closed fracture with nonunion	trauma
S52.256M	ICD10CM	Nondisplaced comminuted fracture of shaft of ulna, unspecified arm, subsequent encounter for open fracture type I or II with nonunion	trauma
S52.256N	ICD10CM	Nondisplaced comminuted fracture of shaft of ulna, unspecified arm, subsequent encounter for open fracture type IIIA, IIIB, or IIIC with nonunion	trauma
S52.256P	ICD10CM	Nondisplaced comminuted fracture of shaft of ulna, unspecified arm, subsequent encounter for closed fracture with malunion	trauma
S52.256Q	ICD10CM	Nondisplaced comminuted fracture of shaft of ulna, unspecified arm, subsequent encounter for open fracture type I or II with malunion	trauma
S52.256R	ICD10CM	Nondisplaced comminuted fracture of shaft of ulna, unspecified arm, subsequent encounter for open fracture type IIIA, IIIB, or IIIC with malunion	trauma
S52.256S	ICD10CM	Nondisplaced comminuted fracture of shaft of ulna, unspecified arm, sequela	trauma
S52.26	ICD10CM	Segmental fracture of shaft of ulna	trauma
S52.261	ICD10CM	Displaced segmental fracture of shaft of ulna, right arm	trauma
S52.261A	ICD10CM	Displaced segmental fracture of shaft of ulna, right arm, initial encounter for closed fracture	trauma
S52.261B	ICD10CM	Displaced segmental fracture of shaft of ulna, right arm, initial encounter for open fracture type I or II	trauma
S52.261C	ICD10CM	Displaced segmental fracture of shaft of ulna, right arm, initial encounter for open fracture type IIIA, IIIB, or IIIC	trauma
S52.261D	ICD10CM	Displaced segmental fracture of shaft of ulna, right arm, subsequent encounter for closed fracture with routine healing	trauma
S52.261E	ICD10CM	Displaced segmental fracture of shaft of ulna, right arm, subsequent encounter for open fracture type I or II with routine healing	trauma
S52.261F	ICD10CM	Displaced segmental fracture of shaft of ulna, right arm, subsequent encounter for open fracture type IIIA, IIIB, or IIIC with routine healing	trauma
S52.261G	ICD10CM	Displaced segmental fracture of shaft of ulna, right arm, subsequent encounter for closed fracture with delayed healing	trauma
S52.261H	ICD10CM	Displaced segmental fracture of shaft of ulna, right arm, subsequent encounter for open fracture type I or II with delayed healing	trauma
S52.261J	ICD10CM	Displaced segmental fracture of shaft of ulna, right arm, subsequent encounter for open fracture type IIIA, IIIB, or IIIC with delayed healing	trauma
S52.261K	ICD10CM	Displaced segmental fracture of shaft of ulna, right arm, subsequent encounter for closed fracture with nonunion	trauma
S52.261M	ICD10CM	Displaced segmental fracture of shaft of ulna, right arm, subsequent encounter for open fracture type I or II with nonunion	trauma
S52.261N	ICD10CM	Displaced segmental fracture of shaft of ulna, right arm, subsequent encounter for open fracture type IIIA, IIIB, or IIIC with nonunion	trauma
S52.261P	ICD10CM	Displaced segmental fracture of shaft of ulna, right arm, subsequent encounter for closed fracture with malunion	trauma
S52.261Q	ICD10CM	Displaced segmental fracture of shaft of ulna, right arm, subsequent encounter for open fracture type I or II with malunion	trauma
S52.261R	ICD10CM	Displaced segmental fracture of shaft of ulna, right arm, subsequent encounter for open fracture type IIIA, IIIB, or IIIC with malunion	trauma
S52.261S	ICD10CM	Displaced segmental fracture of shaft of ulna, right arm, sequela	trauma
S52.262	ICD10CM	Displaced segmental fracture of shaft of ulna, left arm	trauma
S52.262A	ICD10CM	Displaced segmental fracture of shaft of ulna, left arm, initial encounter for closed fracture	trauma
S52.262B	ICD10CM	Displaced segmental fracture of shaft of ulna, left arm, initial encounter for open fracture type I or II	trauma
S52.262C	ICD10CM	Displaced segmental fracture of shaft of ulna, left arm, initial encounter for open fracture type IIIA, IIIB, or IIIC	trauma
S52.262D	ICD10CM	Displaced segmental fracture of shaft of ulna, left arm, subsequent encounter for closed fracture with routine healing	trauma
S52.262E	ICD10CM	Displaced segmental fracture of shaft of ulna, left arm, subsequent encounter for open fracture type I or II with routine healing	trauma
S52.262F	ICD10CM	Displaced segmental fracture of shaft of ulna, left arm, subsequent encounter for open fracture type IIIA, IIIB, or IIIC with routine healing	trauma
S52.262G	ICD10CM	Displaced segmental fracture of shaft of ulna, left arm, subsequent encounter for closed fracture with delayed healing	trauma
S52.262H	ICD10CM	Displaced segmental fracture of shaft of ulna, left arm, subsequent encounter for open fracture type I or II with delayed healing	trauma
S52.262J	ICD10CM	Displaced segmental fracture of shaft of ulna, left arm, subsequent encounter for open fracture type IIIA, IIIB, or IIIC with delayed healing	trauma
S52.262K	ICD10CM	Displaced segmental fracture of shaft of ulna, left arm, subsequent encounter for closed fracture with nonunion	trauma
S52.262M	ICD10CM	Displaced segmental fracture of shaft of ulna, left arm, subsequent encounter for open fracture type I or II with nonunion	trauma
S52.262N	ICD10CM	Displaced segmental fracture of shaft of ulna, left arm, subsequent encounter for open fracture type IIIA, IIIB, or IIIC with nonunion	trauma
S52.262P	ICD10CM	Displaced segmental fracture of shaft of ulna, left arm, subsequent encounter for closed fracture with malunion	trauma
S52.262Q	ICD10CM	Displaced segmental fracture of shaft of ulna, left arm, subsequent encounter for open fracture type I or II with malunion	trauma
S52.262R	ICD10CM	Displaced segmental fracture of shaft of ulna, left arm, subsequent encounter for open fracture type IIIA, IIIB, or IIIC with malunion	trauma
S52.262S	ICD10CM	Displaced segmental fracture of shaft of ulna, left arm, sequela	trauma
S52.263	ICD10CM	Displaced segmental fracture of shaft of ulna, unspecified arm	trauma
S52.263A	ICD10CM	Displaced segmental fracture of shaft of ulna, unspecified arm, initial encounter for closed fracture	trauma
S52.263B	ICD10CM	Displaced segmental fracture of shaft of ulna, unspecified arm, initial encounter for open fracture type I or II	trauma
S52.263C	ICD10CM	Displaced segmental fracture of shaft of ulna, unspecified arm, initial encounter for open fracture type IIIA, IIIB, or IIIC	trauma
S52.263D	ICD10CM	Displaced segmental fracture of shaft of ulna, unspecified arm, subsequent encounter for closed fracture with routine healing	trauma
S52.263E	ICD10CM	Displaced segmental fracture of shaft of ulna, unspecified arm, subsequent encounter for open fracture type I or II with routine healing	trauma
S52.263F	ICD10CM	Displaced segmental fracture of shaft of ulna, unspecified arm, subsequent encounter for open fracture type IIIA, IIIB, or IIIC with routine healing	trauma
S52.263G	ICD10CM	Displaced segmental fracture of shaft of ulna, unspecified arm, subsequent encounter for closed fracture with delayed healing	trauma
S52.263H	ICD10CM	Displaced segmental fracture of shaft of ulna, unspecified arm, subsequent encounter for open fracture type I or II with delayed healing	trauma
S52.263J	ICD10CM	Displaced segmental fracture of shaft of ulna, unspecified arm, subsequent encounter for open fracture type IIIA, IIIB, or IIIC with delayed healing	trauma
S52.263K	ICD10CM	Displaced segmental fracture of shaft of ulna, unspecified arm, subsequent encounter for closed fracture with nonunion	trauma
S52.263M	ICD10CM	Displaced segmental fracture of shaft of ulna, unspecified arm, subsequent encounter for open fracture type I or II with nonunion	trauma
S52.263N	ICD10CM	Displaced segmental fracture of shaft of ulna, unspecified arm, subsequent encounter for open fracture type IIIA, IIIB, or IIIC with nonunion	trauma
S52.263P	ICD10CM	Displaced segmental fracture of shaft of ulna, unspecified arm, subsequent encounter for closed fracture with malunion	trauma
S52.263Q	ICD10CM	Displaced segmental fracture of shaft of ulna, unspecified arm, subsequent encounter for open fracture type I or II with malunion	trauma
S52.263R	ICD10CM	Displaced segmental fracture of shaft of ulna, unspecified arm, subsequent encounter for open fracture type IIIA, IIIB, or IIIC with malunion	trauma
S52.263S	ICD10CM	Displaced segmental fracture of shaft of ulna, unspecified arm, sequela	trauma
S52.264	ICD10CM	Nondisplaced segmental fracture of shaft of ulna, right arm	trauma
S52.264A	ICD10CM	Nondisplaced segmental fracture of shaft of ulna, right arm, initial encounter for closed fracture	trauma
S52.264B	ICD10CM	Nondisplaced segmental fracture of shaft of ulna, right arm, initial encounter for open fracture type I or II	trauma
S52.264C	ICD10CM	Nondisplaced segmental fracture of shaft of ulna, right arm, initial encounter for open fracture type IIIA, IIIB, or IIIC	trauma
S52.264D	ICD10CM	Nondisplaced segmental fracture of shaft of ulna, right arm, subsequent encounter for closed fracture with routine healing	trauma
S52.264E	ICD10CM	Nondisplaced segmental fracture of shaft of ulna, right arm, subsequent encounter for open fracture type I or II with routine healing	trauma
S52.264F	ICD10CM	Nondisplaced segmental fracture of shaft of ulna, right arm, subsequent encounter for open fracture type IIIA, IIIB, or IIIC with routine healing	trauma
S52.264G	ICD10CM	Nondisplaced segmental fracture of shaft of ulna, right arm, subsequent encounter for closed fracture with delayed healing	trauma
S52.264H	ICD10CM	Nondisplaced segmental fracture of shaft of ulna, right arm, subsequent encounter for open fracture type I or II with delayed healing	trauma
S52.264J	ICD10CM	Nondisplaced segmental fracture of shaft of ulna, right arm, subsequent encounter for open fracture type IIIA, IIIB, or IIIC with delayed healing	trauma
S52.264K	ICD10CM	Nondisplaced segmental fracture of shaft of ulna, right arm, subsequent encounter for closed fracture with nonunion	trauma
S52.264M	ICD10CM	Nondisplaced segmental fracture of shaft of ulna, right arm, subsequent encounter for open fracture type I or II with nonunion	trauma
S52.264N	ICD10CM	Nondisplaced segmental fracture of shaft of ulna, right arm, subsequent encounter for open fracture type IIIA, IIIB, or IIIC with nonunion	trauma
S52.264P	ICD10CM	Nondisplaced segmental fracture of shaft of ulna, right arm, subsequent encounter for closed fracture with malunion	trauma
S52.264Q	ICD10CM	Nondisplaced segmental fracture of shaft of ulna, right arm, subsequent encounter for open fracture type I or II with malunion	trauma
S52.264R	ICD10CM	Nondisplaced segmental fracture of shaft of ulna, right arm, subsequent encounter for open fracture type IIIA, IIIB, or IIIC with malunion	trauma
S52.264S	ICD10CM	Nondisplaced segmental fracture of shaft of ulna, right arm, sequela	trauma
S52.265	ICD10CM	Nondisplaced segmental fracture of shaft of ulna, left arm	trauma
S52.265A	ICD10CM	Nondisplaced segmental fracture of shaft of ulna, left arm, initial encounter for closed fracture	trauma
S52.265B	ICD10CM	Nondisplaced segmental fracture of shaft of ulna, left arm, initial encounter for open fracture type I or II	trauma
S52.265C	ICD10CM	Nondisplaced segmental fracture of shaft of ulna, left arm, initial encounter for open fracture type IIIA, IIIB, or IIIC	trauma
S52.265D	ICD10CM	Nondisplaced segmental fracture of shaft of ulna, left arm, subsequent encounter for closed fracture with routine healing	trauma
S52.265E	ICD10CM	Nondisplaced segmental fracture of shaft of ulna, left arm, subsequent encounter for open fracture type I or II with routine healing	trauma
S52.265F	ICD10CM	Nondisplaced segmental fracture of shaft of ulna, left arm, subsequent encounter for open fracture type IIIA, IIIB, or IIIC with routine healing	trauma
S52.265G	ICD10CM	Nondisplaced segmental fracture of shaft of ulna, left arm, subsequent encounter for closed fracture with delayed healing	trauma
S52.265H	ICD10CM	Nondisplaced segmental fracture of shaft of ulna, left arm, subsequent encounter for open fracture type I or II with delayed healing	trauma
S52.265J	ICD10CM	Nondisplaced segmental fracture of shaft of ulna, left arm, subsequent encounter for open fracture type IIIA, IIIB, or IIIC with delayed healing	trauma
S52.265K	ICD10CM	Nondisplaced segmental fracture of shaft of ulna, left arm, subsequent encounter for closed fracture with nonunion	trauma
S52.265M	ICD10CM	Nondisplaced segmental fracture of shaft of ulna, left arm, subsequent encounter for open fracture type I or II with nonunion	trauma
S52.265N	ICD10CM	Nondisplaced segmental fracture of shaft of ulna, left arm, subsequent encounter for open fracture type IIIA, IIIB, or IIIC with nonunion	trauma
S52.265P	ICD10CM	Nondisplaced segmental fracture of shaft of ulna, left arm, subsequent encounter for closed fracture with malunion	trauma
S52.265Q	ICD10CM	Nondisplaced segmental fracture of shaft of ulna, left arm, subsequent encounter for open fracture type I or II with malunion	trauma
S52.265R	ICD10CM	Nondisplaced segmental fracture of shaft of ulna, left arm, subsequent encounter for open fracture type IIIA, IIIB, or IIIC with malunion	trauma
S52.265S	ICD10CM	Nondisplaced segmental fracture of shaft of ulna, left arm, sequela	trauma
S52.266	ICD10CM	Nondisplaced segmental fracture of shaft of ulna, unspecified arm	trauma
S52.266A	ICD10CM	Nondisplaced segmental fracture of shaft of ulna, unspecified arm, initial encounter for closed fracture	trauma
S52.266B	ICD10CM	Nondisplaced segmental fracture of shaft of ulna, unspecified arm, initial encounter for open fracture type I or II	trauma
S52.266C	ICD10CM	Nondisplaced segmental fracture of shaft of ulna, unspecified arm, initial encounter for open fracture type IIIA, IIIB, or IIIC	trauma
S52.266D	ICD10CM	Nondisplaced segmental fracture of shaft of ulna, unspecified arm, subsequent encounter for closed fracture with routine healing	trauma
S52.266E	ICD10CM	Nondisplaced segmental fracture of shaft of ulna, unspecified arm, subsequent encounter for open fracture type I or II with routine healing	trauma
S52.266F	ICD10CM	Nondisplaced segmental fracture of shaft of ulna, unspecified arm, subsequent encounter for open fracture type IIIA, IIIB, or IIIC with routine healing	trauma
S52.266G	ICD10CM	Nondisplaced segmental fracture of shaft of ulna, unspecified arm, subsequent encounter for closed fracture with delayed healing	trauma
S52.266H	ICD10CM	Nondisplaced segmental fracture of shaft of ulna, unspecified arm, subsequent encounter for open fracture type I or II with delayed healing	trauma
S52.266J	ICD10CM	Nondisplaced segmental fracture of shaft of ulna, unspecified arm, subsequent encounter for open fracture type IIIA, IIIB, or IIIC with delayed healing	trauma
S52.266K	ICD10CM	Nondisplaced segmental fracture of shaft of ulna, unspecified arm, subsequent encounter for closed fracture with nonunion	trauma
S52.266M	ICD10CM	Nondisplaced segmental fracture of shaft of ulna, unspecified arm, subsequent encounter for open fracture type I or II with nonunion	trauma
S52.266N	ICD10CM	Nondisplaced segmental fracture of shaft of ulna, unspecified arm, subsequent encounter for open fracture type IIIA, IIIB, or IIIC with nonunion	trauma
S52.266P	ICD10CM	Nondisplaced segmental fracture of shaft of ulna, unspecified arm, subsequent encounter for closed fracture with malunion	trauma
S52.266Q	ICD10CM	Nondisplaced segmental fracture of shaft of ulna, unspecified arm, subsequent encounter for open fracture type I or II with malunion	trauma
S52.266R	ICD10CM	Nondisplaced segmental fracture of shaft of ulna, unspecified arm, subsequent encounter for open fracture type IIIA, IIIB, or IIIC with malunion	trauma
S52.266S	ICD10CM	Nondisplaced segmental fracture of shaft of ulna, unspecified arm, sequela	trauma
S52.27	ICD10CM	Monteggia's fracture of ulna	trauma
S52.271	ICD10CM	Monteggia's fracture of right ulna	trauma
S52.271A	ICD10CM	Monteggia's fracture of right ulna, initial encounter for closed fracture	trauma
S52.271B	ICD10CM	Monteggia's fracture of right ulna, initial encounter for open fracture type I or II	trauma
S52.271C	ICD10CM	Monteggia's fracture of right ulna, initial encounter for open fracture type IIIA, IIIB, or IIIC	trauma
S52.271D	ICD10CM	Monteggia's fracture of right ulna, subsequent encounter for closed fracture with routine healing	trauma
S52.271E	ICD10CM	Monteggia's fracture of right ulna, subsequent encounter for open fracture type I or II with routine healing	trauma
S52.271F	ICD10CM	Monteggia's fracture of right ulna, subsequent encounter for open fracture type IIIA, IIIB, or IIIC with routine healing	trauma
S52.271G	ICD10CM	Monteggia's fracture of right ulna, subsequent encounter for closed fracture with delayed healing	trauma
S52.271H	ICD10CM	Monteggia's fracture of right ulna, subsequent encounter for open fracture type I or II with delayed healing	trauma
S52.271J	ICD10CM	Monteggia's fracture of right ulna, subsequent encounter for open fracture type IIIA, IIIB, or IIIC with delayed healing	trauma
S52.271K	ICD10CM	Monteggia's fracture of right ulna, subsequent encounter for closed fracture with nonunion	trauma
S52.271M	ICD10CM	Monteggia's fracture of right ulna, subsequent encounter for open fracture type I or II with nonunion	trauma
S52.271N	ICD10CM	Monteggia's fracture of right ulna, subsequent encounter for open fracture type IIIA, IIIB, or IIIC with nonunion	trauma
S52.271P	ICD10CM	Monteggia's fracture of right ulna, subsequent encounter for closed fracture with malunion	trauma
S52.271Q	ICD10CM	Monteggia's fracture of right ulna, subsequent encounter for open fracture type I or II with malunion	trauma
S52.271R	ICD10CM	Monteggia's fracture of right ulna, subsequent encounter for open fracture type IIIA, IIIB, or IIIC with malunion	trauma
S52.271S	ICD10CM	Monteggia's fracture of right ulna, sequela	trauma
S52.272	ICD10CM	Monteggia's fracture of left ulna	trauma
S52.272A	ICD10CM	Monteggia's fracture of left ulna, initial encounter for closed fracture	trauma
S52.272B	ICD10CM	Monteggia's fracture of left ulna, initial encounter for open fracture type I or II	trauma
S52.272C	ICD10CM	Monteggia's fracture of left ulna, initial encounter for open fracture type IIIA, IIIB, or IIIC	trauma
S52.272D	ICD10CM	Monteggia's fracture of left ulna, subsequent encounter for closed fracture with routine healing	trauma
S52.272E	ICD10CM	Monteggia's fracture of left ulna, subsequent encounter for open fracture type I or II with routine healing	trauma
S52.272F	ICD10CM	Monteggia's fracture of left ulna, subsequent encounter for open fracture type IIIA, IIIB, or IIIC with routine healing	trauma
S52.272G	ICD10CM	Monteggia's fracture of left ulna, subsequent encounter for closed fracture with delayed healing	trauma
S52.272H	ICD10CM	Monteggia's fracture of left ulna, subsequent encounter for open fracture type I or II with delayed healing	trauma
S52.272J	ICD10CM	Monteggia's fracture of left ulna, subsequent encounter for open fracture type IIIA, IIIB, or IIIC with delayed healing	trauma
S52.272K	ICD10CM	Monteggia's fracture of left ulna, subsequent encounter for closed fracture with nonunion	trauma
S52.272M	ICD10CM	Monteggia's fracture of left ulna, subsequent encounter for open fracture type I or II with nonunion	trauma
S52.272N	ICD10CM	Monteggia's fracture of left ulna, subsequent encounter for open fracture type IIIA, IIIB, or IIIC with nonunion	trauma
S52.272P	ICD10CM	Monteggia's fracture of left ulna, subsequent encounter for closed fracture with malunion	trauma
S52.272Q	ICD10CM	Monteggia's fracture of left ulna, subsequent encounter for open fracture type I or II with malunion	trauma
S52.272R	ICD10CM	Monteggia's fracture of left ulna, subsequent encounter for open fracture type IIIA, IIIB, or IIIC with malunion	trauma
S52.272S	ICD10CM	Monteggia's fracture of left ulna, sequela	trauma
S52.279	ICD10CM	Monteggia's fracture of unspecified ulna	trauma
S52.279A	ICD10CM	Monteggia's fracture of unspecified ulna, initial encounter for closed fracture	trauma
S52.279B	ICD10CM	Monteggia's fracture of unspecified ulna, initial encounter for open fracture type I or II	trauma
S52.279C	ICD10CM	Monteggia's fracture of unspecified ulna, initial encounter for open fracture type IIIA, IIIB, or IIIC	trauma
S52.279D	ICD10CM	Monteggia's fracture of unspecified ulna, subsequent encounter for closed fracture with routine healing	trauma
S52.279E	ICD10CM	Monteggia's fracture of unspecified ulna, subsequent encounter for open fracture type I or II with routine healing	trauma
S52.279F	ICD10CM	Monteggia's fracture of unspecified ulna, subsequent encounter for open fracture type IIIA, IIIB, or IIIC with routine healing	trauma
S52.279G	ICD10CM	Monteggia's fracture of unspecified ulna, subsequent encounter for closed fracture with delayed healing	trauma
S52.279H	ICD10CM	Monteggia's fracture of unspecified ulna, subsequent encounter for open fracture type I or II with delayed healing	trauma
S52.279J	ICD10CM	Monteggia's fracture of unspecified ulna, subsequent encounter for open fracture type IIIA, IIIB, or IIIC with delayed healing	trauma
S52.279K	ICD10CM	Monteggia's fracture of unspecified ulna, subsequent encounter for closed fracture with nonunion	trauma
S52.279M	ICD10CM	Monteggia's fracture of unspecified ulna, subsequent encounter for open fracture type I or II with nonunion	trauma
S52.279N	ICD10CM	Monteggia's fracture of unspecified ulna, subsequent encounter for open fracture type IIIA, IIIB, or IIIC with nonunion	trauma
S52.279P	ICD10CM	Monteggia's fracture of unspecified ulna, subsequent encounter for closed fracture with malunion	trauma
S52.279Q	ICD10CM	Monteggia's fracture of unspecified ulna, subsequent encounter for open fracture type I or II with malunion	trauma
S52.279R	ICD10CM	Monteggia's fracture of unspecified ulna, subsequent encounter for open fracture type IIIA, IIIB, or IIIC with malunion	trauma
S52.279S	ICD10CM	Monteggia's fracture of unspecified ulna, sequela	trauma
S52.28	ICD10CM	Bent bone of ulna	trauma
S52.281	ICD10CM	Bent bone of right ulna	trauma
S52.281A	ICD10CM	Bent bone of right ulna, initial encounter for closed fracture	trauma
S52.281B	ICD10CM	Bent bone of right ulna, initial encounter for open fracture type I or II	trauma
S52.281C	ICD10CM	Bent bone of right ulna, initial encounter for open fracture type IIIA, IIIB, or IIIC	trauma
S52.281D	ICD10CM	Bent bone of right ulna, subsequent encounter for closed fracture with routine healing	trauma
S52.281E	ICD10CM	Bent bone of right ulna, subsequent encounter for open fracture type I or II with routine healing	trauma
S52.281F	ICD10CM	Bent bone of right ulna, subsequent encounter for open fracture type IIIA, IIIB, or IIIC with routine healing	trauma
S52.281G	ICD10CM	Bent bone of right ulna, subsequent encounter for closed fracture with delayed healing	trauma
S52.281H	ICD10CM	Bent bone of right ulna, subsequent encounter for open fracture type I or II with delayed healing	trauma
S52.281J	ICD10CM	Bent bone of right ulna, subsequent encounter for open fracture type IIIA, IIIB, or IIIC with delayed healing	trauma
S52.281K	ICD10CM	Bent bone of right ulna, subsequent encounter for closed fracture with nonunion	trauma
S52.281M	ICD10CM	Bent bone of right ulna, subsequent encounter for open fracture type I or II with nonunion	trauma
S52.281N	ICD10CM	Bent bone of right ulna, subsequent encounter for open fracture type IIIA, IIIB, or IIIC with nonunion	trauma
S52.281P	ICD10CM	Bent bone of right ulna, subsequent encounter for closed fracture with malunion	trauma
S52.281Q	ICD10CM	Bent bone of right ulna, subsequent encounter for open fracture type I or II with malunion	trauma
S52.281R	ICD10CM	Bent bone of right ulna, subsequent encounter for open fracture type IIIA, IIIB, or IIIC with malunion	trauma
S52.281S	ICD10CM	Bent bone of right ulna, sequela	trauma
S52.282	ICD10CM	Bent bone of left ulna	trauma
S52.282A	ICD10CM	Bent bone of left ulna, initial encounter for closed fracture	trauma
S52.282B	ICD10CM	Bent bone of left ulna, initial encounter for open fracture type I or II	trauma
S52.282C	ICD10CM	Bent bone of left ulna, initial encounter for open fracture type IIIA, IIIB, or IIIC	trauma
S52.282D	ICD10CM	Bent bone of left ulna, subsequent encounter for closed fracture with routine healing	trauma
S52.282E	ICD10CM	Bent bone of left ulna, subsequent encounter for open fracture type I or II with routine healing	trauma
S52.282F	ICD10CM	Bent bone of left ulna, subsequent encounter for open fracture type IIIA, IIIB, or IIIC with routine healing	trauma
S52.282G	ICD10CM	Bent bone of left ulna, subsequent encounter for closed fracture with delayed healing	trauma
S52.282H	ICD10CM	Bent bone of left ulna, subsequent encounter for open fracture type I or II with delayed healing	trauma
S52.282J	ICD10CM	Bent bone of left ulna, subsequent encounter for open fracture type IIIA, IIIB, or IIIC with delayed healing	trauma
S52.282K	ICD10CM	Bent bone of left ulna, subsequent encounter for closed fracture with nonunion	trauma
S52.282M	ICD10CM	Bent bone of left ulna, subsequent encounter for open fracture type I or II with nonunion	trauma
S52.282N	ICD10CM	Bent bone of left ulna, subsequent encounter for open fracture type IIIA, IIIB, or IIIC with nonunion	trauma
S52.282P	ICD10CM	Bent bone of left ulna, subsequent encounter for closed fracture with malunion	trauma
S52.282Q	ICD10CM	Bent bone of left ulna, subsequent encounter for open fracture type I or II with malunion	trauma
S52.282R	ICD10CM	Bent bone of left ulna, subsequent encounter for open fracture type IIIA, IIIB, or IIIC with malunion	trauma
S52.282S	ICD10CM	Bent bone of left ulna, sequela	trauma
S52.283	ICD10CM	Bent bone of unspecified ulna	trauma
S52.283A	ICD10CM	Bent bone of unspecified ulna, initial encounter for closed fracture	trauma
S52.283B	ICD10CM	Bent bone of unspecified ulna, initial encounter for open fracture type I or II	trauma
S52.283C	ICD10CM	Bent bone of unspecified ulna, initial encounter for open fracture type IIIA, IIIB, or IIIC	trauma
S52.283D	ICD10CM	Bent bone of unspecified ulna, subsequent encounter for closed fracture with routine healing	trauma
S52.283E	ICD10CM	Bent bone of unspecified ulna, subsequent encounter for open fracture type I or II with routine healing	trauma
S52.283F	ICD10CM	Bent bone of unspecified ulna, subsequent encounter for open fracture type IIIA, IIIB, or IIIC with routine healing	trauma
S52.283G	ICD10CM	Bent bone of unspecified ulna, subsequent encounter for closed fracture with delayed healing	trauma
S52.283H	ICD10CM	Bent bone of unspecified ulna, subsequent encounter for open fracture type I or II with delayed healing	trauma
S52.283J	ICD10CM	Bent bone of unspecified ulna, subsequent encounter for open fracture type IIIA, IIIB, or IIIC with delayed healing	trauma
S52.283K	ICD10CM	Bent bone of unspecified ulna, subsequent encounter for closed fracture with nonunion	trauma
S52.283M	ICD10CM	Bent bone of unspecified ulna, subsequent encounter for open fracture type I or II with nonunion	trauma
S52.283N	ICD10CM	Bent bone of unspecified ulna, subsequent encounter for open fracture type IIIA, IIIB, or IIIC with nonunion	trauma
S52.283P	ICD10CM	Bent bone of unspecified ulna, subsequent encounter for closed fracture with malunion	trauma
S52.283Q	ICD10CM	Bent bone of unspecified ulna, subsequent encounter for open fracture type I or II with malunion	trauma
S52.283R	ICD10CM	Bent bone of unspecified ulna, subsequent encounter for open fracture type IIIA, IIIB, or IIIC with malunion	trauma
S52.283S	ICD10CM	Bent bone of unspecified ulna, sequela	trauma
S52.29	ICD10CM	Other fracture of shaft of ulna	trauma
S52.291	ICD10CM	Other fracture of shaft of right ulna	trauma
S52.291A	ICD10CM	Other fracture of shaft of right ulna, initial encounter for closed fracture	trauma
S52.291B	ICD10CM	Other fracture of shaft of right ulna, initial encounter for open fracture type I or II	trauma
S52.291C	ICD10CM	Other fracture of shaft of right ulna, initial encounter for open fracture type IIIA, IIIB, or IIIC	trauma
S52.291D	ICD10CM	Other fracture of shaft of right ulna, subsequent encounter for closed fracture with routine healing	trauma
S52.291E	ICD10CM	Other fracture of shaft of right ulna, subsequent encounter for open fracture type I or II with routine healing	trauma
S52.291F	ICD10CM	Other fracture of shaft of right ulna, subsequent encounter for open fracture type IIIA, IIIB, or IIIC with routine healing	trauma
S52.291G	ICD10CM	Other fracture of shaft of right ulna, subsequent encounter for closed fracture with delayed healing	trauma
S52.291H	ICD10CM	Other fracture of shaft of right ulna, subsequent encounter for open fracture type I or II with delayed healing	trauma
S52.291J	ICD10CM	Other fracture of shaft of right ulna, subsequent encounter for open fracture type IIIA, IIIB, or IIIC with delayed healing	trauma
S52.291K	ICD10CM	Other fracture of shaft of right ulna, subsequent encounter for closed fracture with nonunion	trauma
S52.291M	ICD10CM	Other fracture of shaft of right ulna, subsequent encounter for open fracture type I or II with nonunion	trauma
S52.291N	ICD10CM	Other fracture of shaft of right ulna, subsequent encounter for open fracture type IIIA, IIIB, or IIIC with nonunion	trauma
S52.291P	ICD10CM	Other fracture of shaft of right ulna, subsequent encounter for closed fracture with malunion	trauma
S52.291Q	ICD10CM	Other fracture of shaft of right ulna, subsequent encounter for open fracture type I or II with malunion	trauma
S52.291R	ICD10CM	Other fracture of shaft of right ulna, subsequent encounter for open fracture type IIIA, IIIB, or IIIC with malunion	trauma
S52.291S	ICD10CM	Other fracture of shaft of right ulna, sequela	trauma
S52.292	ICD10CM	Other fracture of shaft of left ulna	trauma
S52.292A	ICD10CM	Other fracture of shaft of left ulna, initial encounter for closed fracture	trauma
S52.292B	ICD10CM	Other fracture of shaft of left ulna, initial encounter for open fracture type I or II	trauma
S52.292C	ICD10CM	Other fracture of shaft of left ulna, initial encounter for open fracture type IIIA, IIIB, or IIIC	trauma
S52.292D	ICD10CM	Other fracture of shaft of left ulna, subsequent encounter for closed fracture with routine healing	trauma
S52.292E	ICD10CM	Other fracture of shaft of left ulna, subsequent encounter for open fracture type I or II with routine healing	trauma
S52.292F	ICD10CM	Other fracture of shaft of left ulna, subsequent encounter for open fracture type IIIA, IIIB, or IIIC with routine healing	trauma
S52.292G	ICD10CM	Other fracture of shaft of left ulna, subsequent encounter for closed fracture with delayed healing	trauma
S52.292H	ICD10CM	Other fracture of shaft of left ulna, subsequent encounter for open fracture type I or II with delayed healing	trauma
S52.292J	ICD10CM	Other fracture of shaft of left ulna, subsequent encounter for open fracture type IIIA, IIIB, or IIIC with delayed healing	trauma
S52.292K	ICD10CM	Other fracture of shaft of left ulna, subsequent encounter for closed fracture with nonunion	trauma
S52.292M	ICD10CM	Other fracture of shaft of left ulna, subsequent encounter for open fracture type I or II with nonunion	trauma
S52.292N	ICD10CM	Other fracture of shaft of left ulna, subsequent encounter for open fracture type IIIA, IIIB, or IIIC with nonunion	trauma
S52.292P	ICD10CM	Other fracture of shaft of left ulna, subsequent encounter for closed fracture with malunion	trauma
S52.292Q	ICD10CM	Other fracture of shaft of left ulna, subsequent encounter for open fracture type I or II with malunion	trauma
S52.292R	ICD10CM	Other fracture of shaft of left ulna, subsequent encounter for open fracture type IIIA, IIIB, or IIIC with malunion	trauma
S52.292S	ICD10CM	Other fracture of shaft of left ulna, sequela	trauma
S52.299	ICD10CM	Other fracture of shaft of unspecified ulna	trauma
S52.299A	ICD10CM	Other fracture of shaft of unspecified ulna, initial encounter for closed fracture	trauma
S52.299B	ICD10CM	Other fracture of shaft of unspecified ulna, initial encounter for open fracture type I or II	trauma
S52.299C	ICD10CM	Other fracture of shaft of unspecified ulna, initial encounter for open fracture type IIIA, IIIB, or IIIC	trauma
S52.299D	ICD10CM	Other fracture of shaft of unspecified ulna, subsequent encounter for closed fracture with routine healing	trauma
S52.299E	ICD10CM	Other fracture of shaft of unspecified ulna, subsequent encounter for open fracture type I or II with routine healing	trauma
S52.299F	ICD10CM	Other fracture of shaft of unspecified ulna, subsequent encounter for open fracture type IIIA, IIIB, or IIIC with routine healing	trauma
S52.299G	ICD10CM	Other fracture of shaft of unspecified ulna, subsequent encounter for closed fracture with delayed healing	trauma
S52.299H	ICD10CM	Other fracture of shaft of unspecified ulna, subsequent encounter for open fracture type I or II with delayed healing	trauma
S52.299J	ICD10CM	Other fracture of shaft of unspecified ulna, subsequent encounter for open fracture type IIIA, IIIB, or IIIC with delayed healing	trauma
S52.299K	ICD10CM	Other fracture of shaft of unspecified ulna, subsequent encounter for closed fracture with nonunion	trauma
S52.299M	ICD10CM	Other fracture of shaft of unspecified ulna, subsequent encounter for open fracture type I or II with nonunion	trauma
S52.299N	ICD10CM	Other fracture of shaft of unspecified ulna, subsequent encounter for open fracture type IIIA, IIIB, or IIIC with nonunion	trauma
S52.299P	ICD10CM	Other fracture of shaft of unspecified ulna, subsequent encounter for closed fracture with malunion	trauma
S52.299Q	ICD10CM	Other fracture of shaft of unspecified ulna, subsequent encounter for open fracture type I or II with malunion	trauma
S52.299R	ICD10CM	Other fracture of shaft of unspecified ulna, subsequent encounter for open fracture type IIIA, IIIB, or IIIC with malunion	trauma
S52.299S	ICD10CM	Other fracture of shaft of unspecified ulna, sequela	trauma
S52.3	ICD10CM	Fracture of shaft of radius	trauma
S52.30	ICD10CM	Unspecified fracture of shaft of radius	trauma
S52.301	ICD10CM	Unspecified fracture of shaft of right radius	trauma
S52.301A	ICD10CM	Unspecified fracture of shaft of right radius, initial encounter for closed fracture	trauma
S52.301B	ICD10CM	Unspecified fracture of shaft of right radius, initial encounter for open fracture type I or II	trauma
S52.301C	ICD10CM	Unspecified fracture of shaft of right radius, initial encounter for open fracture type IIIA, IIIB, or IIIC	trauma
S52.301D	ICD10CM	Unspecified fracture of shaft of right radius, subsequent encounter for closed fracture with routine healing	trauma
S52.301E	ICD10CM	Unspecified fracture of shaft of right radius, subsequent encounter for open fracture type I or II with routine healing	trauma
S52.301F	ICD10CM	Unspecified fracture of shaft of right radius, subsequent encounter for open fracture type IIIA, IIIB, or IIIC with routine healing	trauma
S52.301G	ICD10CM	Unspecified fracture of shaft of right radius, subsequent encounter for closed fracture with delayed healing	trauma
S52.301H	ICD10CM	Unspecified fracture of shaft of right radius, subsequent encounter for open fracture type I or II with delayed healing	trauma
S52.301J	ICD10CM	Unspecified fracture of shaft of right radius, subsequent encounter for open fracture type IIIA, IIIB, or IIIC with delayed healing	trauma
S52.301K	ICD10CM	Unspecified fracture of shaft of right radius, subsequent encounter for closed fracture with nonunion	trauma
S52.301M	ICD10CM	Unspecified fracture of shaft of right radius, subsequent encounter for open fracture type I or II with nonunion	trauma
S52.301N	ICD10CM	Unspecified fracture of shaft of right radius, subsequent encounter for open fracture type IIIA, IIIB, or IIIC with nonunion	trauma
S52.301P	ICD10CM	Unspecified fracture of shaft of right radius, subsequent encounter for closed fracture with malunion	trauma
S52.301Q	ICD10CM	Unspecified fracture of shaft of right radius, subsequent encounter for open fracture type I or II with malunion	trauma
S52.301R	ICD10CM	Unspecified fracture of shaft of right radius, subsequent encounter for open fracture type IIIA, IIIB, or IIIC with malunion	trauma
S52.301S	ICD10CM	Unspecified fracture of shaft of right radius, sequela	trauma
S52.302	ICD10CM	Unspecified fracture of shaft of left radius	trauma
S52.302A	ICD10CM	Unspecified fracture of shaft of left radius, initial encounter for closed fracture	trauma
S52.302B	ICD10CM	Unspecified fracture of shaft of left radius, initial encounter for open fracture type I or II	trauma
S52.302C	ICD10CM	Unspecified fracture of shaft of left radius, initial encounter for open fracture type IIIA, IIIB, or IIIC	trauma
S52.302D	ICD10CM	Unspecified fracture of shaft of left radius, subsequent encounter for closed fracture with routine healing	trauma
S52.302E	ICD10CM	Unspecified fracture of shaft of left radius, subsequent encounter for open fracture type I or II with routine healing	trauma
S52.302F	ICD10CM	Unspecified fracture of shaft of left radius, subsequent encounter for open fracture type IIIA, IIIB, or IIIC with routine healing	trauma
S52.302G	ICD10CM	Unspecified fracture of shaft of left radius, subsequent encounter for closed fracture with delayed healing	trauma
S52.302H	ICD10CM	Unspecified fracture of shaft of left radius, subsequent encounter for open fracture type I or II with delayed healing	trauma
S52.302J	ICD10CM	Unspecified fracture of shaft of left radius, subsequent encounter for open fracture type IIIA, IIIB, or IIIC with delayed healing	trauma
S52.302K	ICD10CM	Unspecified fracture of shaft of left radius, subsequent encounter for closed fracture with nonunion	trauma
S52.302M	ICD10CM	Unspecified fracture of shaft of left radius, subsequent encounter for open fracture type I or II with nonunion	trauma
S52.302N	ICD10CM	Unspecified fracture of shaft of left radius, subsequent encounter for open fracture type IIIA, IIIB, or IIIC with nonunion	trauma
S52.302P	ICD10CM	Unspecified fracture of shaft of left radius, subsequent encounter for closed fracture with malunion	trauma
S52.302Q	ICD10CM	Unspecified fracture of shaft of left radius, subsequent encounter for open fracture type I or II with malunion	trauma
S52.302R	ICD10CM	Unspecified fracture of shaft of left radius, subsequent encounter for open fracture type IIIA, IIIB, or IIIC with malunion	trauma
S52.302S	ICD10CM	Unspecified fracture of shaft of left radius, sequela	trauma
S52.309	ICD10CM	Unspecified fracture of shaft of unspecified radius	trauma
S52.309A	ICD10CM	Unspecified fracture of shaft of unspecified radius, initial encounter for closed fracture	trauma
S52.309B	ICD10CM	Unspecified fracture of shaft of unspecified radius, initial encounter for open fracture type I or II	trauma
S52.309C	ICD10CM	Unspecified fracture of shaft of unspecified radius, initial encounter for open fracture type IIIA, IIIB, or IIIC	trauma
S52.309D	ICD10CM	Unspecified fracture of shaft of unspecified radius, subsequent encounter for closed fracture with routine healing	trauma
S52.309E	ICD10CM	Unspecified fracture of shaft of unspecified radius, subsequent encounter for open fracture type I or II with routine healing	trauma
S52.309F	ICD10CM	Unspecified fracture of shaft of unspecified radius, subsequent encounter for open fracture type IIIA, IIIB, or IIIC with routine healing	trauma
S52.309G	ICD10CM	Unspecified fracture of shaft of unspecified radius, subsequent encounter for closed fracture with delayed healing	trauma
S52.309H	ICD10CM	Unspecified fracture of shaft of unspecified radius, subsequent encounter for open fracture type I or II with delayed healing	trauma
S52.309J	ICD10CM	Unspecified fracture of shaft of unspecified radius, subsequent encounter for open fracture type IIIA, IIIB, or IIIC with delayed healing	trauma
S52.309K	ICD10CM	Unspecified fracture of shaft of unspecified radius, subsequent encounter for closed fracture with nonunion	trauma
S52.309M	ICD10CM	Unspecified fracture of shaft of unspecified radius, subsequent encounter for open fracture type I or II with nonunion	trauma
S52.309N	ICD10CM	Unspecified fracture of shaft of unspecified radius, subsequent encounter for open fracture type IIIA, IIIB, or IIIC with nonunion	trauma
S52.309P	ICD10CM	Unspecified fracture of shaft of unspecified radius, subsequent encounter for closed fracture with malunion	trauma
S52.309Q	ICD10CM	Unspecified fracture of shaft of unspecified radius, subsequent encounter for open fracture type I or II with malunion	trauma
S52.309R	ICD10CM	Unspecified fracture of shaft of unspecified radius, subsequent encounter for open fracture type IIIA, IIIB, or IIIC with malunion	trauma
S52.309S	ICD10CM	Unspecified fracture of shaft of unspecified radius, sequela	trauma
S52.31	ICD10CM	Greenstick fracture of shaft of radius	trauma
S52.311	ICD10CM	Greenstick fracture of shaft of radius, right arm	trauma
S52.311A	ICD10CM	Greenstick fracture of shaft of radius, right arm, initial encounter for closed fracture	trauma
S52.311D	ICD10CM	Greenstick fracture of shaft of radius, right arm, subsequent encounter for fracture with routine healing	trauma
S52.311G	ICD10CM	Greenstick fracture of shaft of radius, right arm, subsequent encounter for fracture with delayed healing	trauma
S52.311K	ICD10CM	Greenstick fracture of shaft of radius, right arm, subsequent encounter for fracture with nonunion	trauma
S52.311P	ICD10CM	Greenstick fracture of shaft of radius, right arm, subsequent encounter for fracture with malunion	trauma
S52.311S	ICD10CM	Greenstick fracture of shaft of radius, right arm, sequela	trauma
S52.312	ICD10CM	Greenstick fracture of shaft of radius, left arm	trauma
S52.312A	ICD10CM	Greenstick fracture of shaft of radius, left arm, initial encounter for closed fracture	trauma
S52.312D	ICD10CM	Greenstick fracture of shaft of radius, left arm, subsequent encounter for fracture with routine healing	trauma
S52.312G	ICD10CM	Greenstick fracture of shaft of radius, left arm, subsequent encounter for fracture with delayed healing	trauma
S52.312K	ICD10CM	Greenstick fracture of shaft of radius, left arm, subsequent encounter for fracture with nonunion	trauma
S52.312P	ICD10CM	Greenstick fracture of shaft of radius, left arm, subsequent encounter for fracture with malunion	trauma
S52.312S	ICD10CM	Greenstick fracture of shaft of radius, left arm, sequela	trauma
S52.319	ICD10CM	Greenstick fracture of shaft of radius, unspecified arm	trauma
S52.319A	ICD10CM	Greenstick fracture of shaft of radius, unspecified arm, initial encounter for closed fracture	trauma
S52.319D	ICD10CM	Greenstick fracture of shaft of radius, unspecified arm, subsequent encounter for fracture with routine healing	trauma
S52.319G	ICD10CM	Greenstick fracture of shaft of radius, unspecified arm, subsequent encounter for fracture with delayed healing	trauma
S52.319K	ICD10CM	Greenstick fracture of shaft of radius, unspecified arm, subsequent encounter for fracture with nonunion	trauma
S52.319P	ICD10CM	Greenstick fracture of shaft of radius, unspecified arm, subsequent encounter for fracture with malunion	trauma
S52.319S	ICD10CM	Greenstick fracture of shaft of radius, unspecified arm, sequela	trauma
S52.32	ICD10CM	Transverse fracture of shaft of radius	trauma
S52.321	ICD10CM	Displaced transverse fracture of shaft of right radius	trauma
S52.321A	ICD10CM	Displaced transverse fracture of shaft of right radius, initial encounter for closed fracture	trauma
S52.321B	ICD10CM	Displaced transverse fracture of shaft of right radius, initial encounter for open fracture type I or II	trauma
S52.321C	ICD10CM	Displaced transverse fracture of shaft of right radius, initial encounter for open fracture type IIIA, IIIB, or IIIC	trauma
S52.321D	ICD10CM	Displaced transverse fracture of shaft of right radius, subsequent encounter for closed fracture with routine healing	trauma
S52.321E	ICD10CM	Displaced transverse fracture of shaft of right radius, subsequent encounter for open fracture type I or II with routine healing	trauma
S52.321F	ICD10CM	Displaced transverse fracture of shaft of right radius, subsequent encounter for open fracture type IIIA, IIIB, or IIIC with routine healing	trauma
S52.321G	ICD10CM	Displaced transverse fracture of shaft of right radius, subsequent encounter for closed fracture with delayed healing	trauma
S52.321H	ICD10CM	Displaced transverse fracture of shaft of right radius, subsequent encounter for open fracture type I or II with delayed healing	trauma
S52.321J	ICD10CM	Displaced transverse fracture of shaft of right radius, subsequent encounter for open fracture type IIIA, IIIB, or IIIC with delayed healing	trauma
S52.321K	ICD10CM	Displaced transverse fracture of shaft of right radius, subsequent encounter for closed fracture with nonunion	trauma
S52.321M	ICD10CM	Displaced transverse fracture of shaft of right radius, subsequent encounter for open fracture type I or II with nonunion	trauma
S52.321N	ICD10CM	Displaced transverse fracture of shaft of right radius, subsequent encounter for open fracture type IIIA, IIIB, or IIIC with nonunion	trauma
S52.321P	ICD10CM	Displaced transverse fracture of shaft of right radius, subsequent encounter for closed fracture with malunion	trauma
S52.321Q	ICD10CM	Displaced transverse fracture of shaft of right radius, subsequent encounter for open fracture type I or II with malunion	trauma
S52.321R	ICD10CM	Displaced transverse fracture of shaft of right radius, subsequent encounter for open fracture type IIIA, IIIB, or IIIC with malunion	trauma
S52.321S	ICD10CM	Displaced transverse fracture of shaft of right radius, sequela	trauma
S52.322	ICD10CM	Displaced transverse fracture of shaft of left radius	trauma
S52.322A	ICD10CM	Displaced transverse fracture of shaft of left radius, initial encounter for closed fracture	trauma
S52.322B	ICD10CM	Displaced transverse fracture of shaft of left radius, initial encounter for open fracture type I or II	trauma
S52.322C	ICD10CM	Displaced transverse fracture of shaft of left radius, initial encounter for open fracture type IIIA, IIIB, or IIIC	trauma
S52.322D	ICD10CM	Displaced transverse fracture of shaft of left radius, subsequent encounter for closed fracture with routine healing	trauma
S52.322E	ICD10CM	Displaced transverse fracture of shaft of left radius, subsequent encounter for open fracture type I or II with routine healing	trauma
S52.322F	ICD10CM	Displaced transverse fracture of shaft of left radius, subsequent encounter for open fracture type IIIA, IIIB, or IIIC with routine healing	trauma
S52.322G	ICD10CM	Displaced transverse fracture of shaft of left radius, subsequent encounter for closed fracture with delayed healing	trauma
S52.322H	ICD10CM	Displaced transverse fracture of shaft of left radius, subsequent encounter for open fracture type I or II with delayed healing	trauma
S52.322J	ICD10CM	Displaced transverse fracture of shaft of left radius, subsequent encounter for open fracture type IIIA, IIIB, or IIIC with delayed healing	trauma
S52.322K	ICD10CM	Displaced transverse fracture of shaft of left radius, subsequent encounter for closed fracture with nonunion	trauma
S52.322M	ICD10CM	Displaced transverse fracture of shaft of left radius, subsequent encounter for open fracture type I or II with nonunion	trauma
S52.322N	ICD10CM	Displaced transverse fracture of shaft of left radius, subsequent encounter for open fracture type IIIA, IIIB, or IIIC with nonunion	trauma
S52.322P	ICD10CM	Displaced transverse fracture of shaft of left radius, subsequent encounter for closed fracture with malunion	trauma
S52.322Q	ICD10CM	Displaced transverse fracture of shaft of left radius, subsequent encounter for open fracture type I or II with malunion	trauma
S52.322R	ICD10CM	Displaced transverse fracture of shaft of left radius, subsequent encounter for open fracture type IIIA, IIIB, or IIIC with malunion	trauma
S52.322S	ICD10CM	Displaced transverse fracture of shaft of left radius, sequela	trauma
S52.323	ICD10CM	Displaced transverse fracture of shaft of unspecified radius	trauma
S52.323A	ICD10CM	Displaced transverse fracture of shaft of unspecified radius, initial encounter for closed fracture	trauma
S52.323B	ICD10CM	Displaced transverse fracture of shaft of unspecified radius, initial encounter for open fracture type I or II	trauma
S52.323C	ICD10CM	Displaced transverse fracture of shaft of unspecified radius, initial encounter for open fracture type IIIA, IIIB, or IIIC	trauma
S52.323D	ICD10CM	Displaced transverse fracture of shaft of unspecified radius, subsequent encounter for closed fracture with routine healing	trauma
S52.323E	ICD10CM	Displaced transverse fracture of shaft of unspecified radius, subsequent encounter for open fracture type I or II with routine healing	trauma
S52.323F	ICD10CM	Displaced transverse fracture of shaft of unspecified radius, subsequent encounter for open fracture type IIIA, IIIB, or IIIC with routine healing	trauma
S52.323G	ICD10CM	Displaced transverse fracture of shaft of unspecified radius, subsequent encounter for closed fracture with delayed healing	trauma
S52.323H	ICD10CM	Displaced transverse fracture of shaft of unspecified radius, subsequent encounter for open fracture type I or II with delayed healing	trauma
S52.323J	ICD10CM	Displaced transverse fracture of shaft of unspecified radius, subsequent encounter for open fracture type IIIA, IIIB, or IIIC with delayed healing	trauma
S52.323K	ICD10CM	Displaced transverse fracture of shaft of unspecified radius, subsequent encounter for closed fracture with nonunion	trauma
S52.323M	ICD10CM	Displaced transverse fracture of shaft of unspecified radius, subsequent encounter for open fracture type I or II with nonunion	trauma
S52.323N	ICD10CM	Displaced transverse fracture of shaft of unspecified radius, subsequent encounter for open fracture type IIIA, IIIB, or IIIC with nonunion	trauma
S52.323P	ICD10CM	Displaced transverse fracture of shaft of unspecified radius, subsequent encounter for closed fracture with malunion	trauma
S52.323Q	ICD10CM	Displaced transverse fracture of shaft of unspecified radius, subsequent encounter for open fracture type I or II with malunion	trauma
S52.323R	ICD10CM	Displaced transverse fracture of shaft of unspecified radius, subsequent encounter for open fracture type IIIA, IIIB, or IIIC with malunion	trauma
S52.323S	ICD10CM	Displaced transverse fracture of shaft of unspecified radius, sequela	trauma
S52.324	ICD10CM	Nondisplaced transverse fracture of shaft of right radius	trauma
S52.324A	ICD10CM	Nondisplaced transverse fracture of shaft of right radius, initial encounter for closed fracture	trauma
S52.324B	ICD10CM	Nondisplaced transverse fracture of shaft of right radius, initial encounter for open fracture type I or II	trauma
S52.324C	ICD10CM	Nondisplaced transverse fracture of shaft of right radius, initial encounter for open fracture type IIIA, IIIB, or IIIC	trauma
S52.324D	ICD10CM	Nondisplaced transverse fracture of shaft of right radius, subsequent encounter for closed fracture with routine healing	trauma
S52.324E	ICD10CM	Nondisplaced transverse fracture of shaft of right radius, subsequent encounter for open fracture type I or II with routine healing	trauma
S52.324F	ICD10CM	Nondisplaced transverse fracture of shaft of right radius, subsequent encounter for open fracture type IIIA, IIIB, or IIIC with routine healing	trauma
S52.324G	ICD10CM	Nondisplaced transverse fracture of shaft of right radius, subsequent encounter for closed fracture with delayed healing	trauma
S52.324H	ICD10CM	Nondisplaced transverse fracture of shaft of right radius, subsequent encounter for open fracture type I or II with delayed healing	trauma
S52.324J	ICD10CM	Nondisplaced transverse fracture of shaft of right radius, subsequent encounter for open fracture type IIIA, IIIB, or IIIC with delayed healing	trauma
S52.324K	ICD10CM	Nondisplaced transverse fracture of shaft of right radius, subsequent encounter for closed fracture with nonunion	trauma
S52.324M	ICD10CM	Nondisplaced transverse fracture of shaft of right radius, subsequent encounter for open fracture type I or II with nonunion	trauma
S52.324N	ICD10CM	Nondisplaced transverse fracture of shaft of right radius, subsequent encounter for open fracture type IIIA, IIIB, or IIIC with nonunion	trauma
S52.324P	ICD10CM	Nondisplaced transverse fracture of shaft of right radius, subsequent encounter for closed fracture with malunion	trauma
S52.324Q	ICD10CM	Nondisplaced transverse fracture of shaft of right radius, subsequent encounter for open fracture type I or II with malunion	trauma
S52.324R	ICD10CM	Nondisplaced transverse fracture of shaft of right radius, subsequent encounter for open fracture type IIIA, IIIB, or IIIC with malunion	trauma
S52.324S	ICD10CM	Nondisplaced transverse fracture of shaft of right radius, sequela	trauma
S52.325	ICD10CM	Nondisplaced transverse fracture of shaft of left radius	trauma
S52.325A	ICD10CM	Nondisplaced transverse fracture of shaft of left radius, initial encounter for closed fracture	trauma
S52.325B	ICD10CM	Nondisplaced transverse fracture of shaft of left radius, initial encounter for open fracture type I or II	trauma
S52.325C	ICD10CM	Nondisplaced transverse fracture of shaft of left radius, initial encounter for open fracture type IIIA, IIIB, or IIIC	trauma
S52.325D	ICD10CM	Nondisplaced transverse fracture of shaft of left radius, subsequent encounter for closed fracture with routine healing	trauma
S52.325E	ICD10CM	Nondisplaced transverse fracture of shaft of left radius, subsequent encounter for open fracture type I or II with routine healing	trauma
S52.325F	ICD10CM	Nondisplaced transverse fracture of shaft of left radius, subsequent encounter for open fracture type IIIA, IIIB, or IIIC with routine healing	trauma
S52.325G	ICD10CM	Nondisplaced transverse fracture of shaft of left radius, subsequent encounter for closed fracture with delayed healing	trauma
S52.325H	ICD10CM	Nondisplaced transverse fracture of shaft of left radius, subsequent encounter for open fracture type I or II with delayed healing	trauma
S52.325J	ICD10CM	Nondisplaced transverse fracture of shaft of left radius, subsequent encounter for open fracture type IIIA, IIIB, or IIIC with delayed healing	trauma
S52.325K	ICD10CM	Nondisplaced transverse fracture of shaft of left radius, subsequent encounter for closed fracture with nonunion	trauma
S52.325M	ICD10CM	Nondisplaced transverse fracture of shaft of left radius, subsequent encounter for open fracture type I or II with nonunion	trauma
S52.325N	ICD10CM	Nondisplaced transverse fracture of shaft of left radius, subsequent encounter for open fracture type IIIA, IIIB, or IIIC with nonunion	trauma
S52.325P	ICD10CM	Nondisplaced transverse fracture of shaft of left radius, subsequent encounter for closed fracture with malunion	trauma
S52.325Q	ICD10CM	Nondisplaced transverse fracture of shaft of left radius, subsequent encounter for open fracture type I or II with malunion	trauma
S52.325R	ICD10CM	Nondisplaced transverse fracture of shaft of left radius, subsequent encounter for open fracture type IIIA, IIIB, or IIIC with malunion	trauma
S52.325S	ICD10CM	Nondisplaced transverse fracture of shaft of left radius, sequela	trauma
S52.326	ICD10CM	Nondisplaced transverse fracture of shaft of unspecified radius	trauma
S52.326A	ICD10CM	Nondisplaced transverse fracture of shaft of unspecified radius, initial encounter for closed fracture	trauma
S52.326B	ICD10CM	Nondisplaced transverse fracture of shaft of unspecified radius, initial encounter for open fracture type I or II	trauma
S52.326C	ICD10CM	Nondisplaced transverse fracture of shaft of unspecified radius, initial encounter for open fracture type IIIA, IIIB, or IIIC	trauma
S52.326D	ICD10CM	Nondisplaced transverse fracture of shaft of unspecified radius, subsequent encounter for closed fracture with routine healing	trauma
S52.326E	ICD10CM	Nondisplaced transverse fracture of shaft of unspecified radius, subsequent encounter for open fracture type I or II with routine healing	trauma
S52.326F	ICD10CM	Nondisplaced transverse fracture of shaft of unspecified radius, subsequent encounter for open fracture type IIIA, IIIB, or IIIC with routine healing	trauma
S52.326G	ICD10CM	Nondisplaced transverse fracture of shaft of unspecified radius, subsequent encounter for closed fracture with delayed healing	trauma
S52.326H	ICD10CM	Nondisplaced transverse fracture of shaft of unspecified radius, subsequent encounter for open fracture type I or II with delayed healing	trauma
S52.326J	ICD10CM	Nondisplaced transverse fracture of shaft of unspecified radius, subsequent encounter for open fracture type IIIA, IIIB, or IIIC with delayed healing	trauma
S52.326K	ICD10CM	Nondisplaced transverse fracture of shaft of unspecified radius, subsequent encounter for closed fracture with nonunion	trauma
S52.326M	ICD10CM	Nondisplaced transverse fracture of shaft of unspecified radius, subsequent encounter for open fracture type I or II with nonunion	trauma
S52.326N	ICD10CM	Nondisplaced transverse fracture of shaft of unspecified radius, subsequent encounter for open fracture type IIIA, IIIB, or IIIC with nonunion	trauma
S52.326P	ICD10CM	Nondisplaced transverse fracture of shaft of unspecified radius, subsequent encounter for closed fracture with malunion	trauma
S52.326Q	ICD10CM	Nondisplaced transverse fracture of shaft of unspecified radius, subsequent encounter for open fracture type I or II with malunion	trauma
S52.326R	ICD10CM	Nondisplaced transverse fracture of shaft of unspecified radius, subsequent encounter for open fracture type IIIA, IIIB, or IIIC with malunion	trauma
S52.326S	ICD10CM	Nondisplaced transverse fracture of shaft of unspecified radius, sequela	trauma
S52.33	ICD10CM	Oblique fracture of shaft of radius	trauma
S52.331	ICD10CM	Displaced oblique fracture of shaft of right radius	trauma
S52.331A	ICD10CM	Displaced oblique fracture of shaft of right radius, initial encounter for closed fracture	trauma
S52.331B	ICD10CM	Displaced oblique fracture of shaft of right radius, initial encounter for open fracture type I or II	trauma
S52.331C	ICD10CM	Displaced oblique fracture of shaft of right radius, initial encounter for open fracture type IIIA, IIIB, or IIIC	trauma
S52.331D	ICD10CM	Displaced oblique fracture of shaft of right radius, subsequent encounter for closed fracture with routine healing	trauma
S52.331E	ICD10CM	Displaced oblique fracture of shaft of right radius, subsequent encounter for open fracture type I or II with routine healing	trauma
S52.331F	ICD10CM	Displaced oblique fracture of shaft of right radius, subsequent encounter for open fracture type IIIA, IIIB, or IIIC with routine healing	trauma
S52.331G	ICD10CM	Displaced oblique fracture of shaft of right radius, subsequent encounter for closed fracture with delayed healing	trauma
S52.331H	ICD10CM	Displaced oblique fracture of shaft of right radius, subsequent encounter for open fracture type I or II with delayed healing	trauma
S52.331J	ICD10CM	Displaced oblique fracture of shaft of right radius, subsequent encounter for open fracture type IIIA, IIIB, or IIIC with delayed healing	trauma
S52.331K	ICD10CM	Displaced oblique fracture of shaft of right radius, subsequent encounter for closed fracture with nonunion	trauma
S52.331M	ICD10CM	Displaced oblique fracture of shaft of right radius, subsequent encounter for open fracture type I or II with nonunion	trauma
S52.331N	ICD10CM	Displaced oblique fracture of shaft of right radius, subsequent encounter for open fracture type IIIA, IIIB, or IIIC with nonunion	trauma
S52.331P	ICD10CM	Displaced oblique fracture of shaft of right radius, subsequent encounter for closed fracture with malunion	trauma
S52.331Q	ICD10CM	Displaced oblique fracture of shaft of right radius, subsequent encounter for open fracture type I or II with malunion	trauma
S52.331R	ICD10CM	Displaced oblique fracture of shaft of right radius, subsequent encounter for open fracture type IIIA, IIIB, or IIIC with malunion	trauma
S52.331S	ICD10CM	Displaced oblique fracture of shaft of right radius, sequela	trauma
S52.332	ICD10CM	Displaced oblique fracture of shaft of left radius	trauma
S52.332A	ICD10CM	Displaced oblique fracture of shaft of left radius, initial encounter for closed fracture	trauma
S52.332B	ICD10CM	Displaced oblique fracture of shaft of left radius, initial encounter for open fracture type I or II	trauma
S52.332C	ICD10CM	Displaced oblique fracture of shaft of left radius, initial encounter for open fracture type IIIA, IIIB, or IIIC	trauma
S52.332D	ICD10CM	Displaced oblique fracture of shaft of left radius, subsequent encounter for closed fracture with routine healing	trauma
S52.332E	ICD10CM	Displaced oblique fracture of shaft of left radius, subsequent encounter for open fracture type I or II with routine healing	trauma
S52.332F	ICD10CM	Displaced oblique fracture of shaft of left radius, subsequent encounter for open fracture type IIIA, IIIB, or IIIC with routine healing	trauma
S52.332G	ICD10CM	Displaced oblique fracture of shaft of left radius, subsequent encounter for closed fracture with delayed healing	trauma
S52.332H	ICD10CM	Displaced oblique fracture of shaft of left radius, subsequent encounter for open fracture type I or II with delayed healing	trauma
S52.332J	ICD10CM	Displaced oblique fracture of shaft of left radius, subsequent encounter for open fracture type IIIA, IIIB, or IIIC with delayed healing	trauma
S52.332K	ICD10CM	Displaced oblique fracture of shaft of left radius, subsequent encounter for closed fracture with nonunion	trauma
S52.332M	ICD10CM	Displaced oblique fracture of shaft of left radius, subsequent encounter for open fracture type I or II with nonunion	trauma
S52.332N	ICD10CM	Displaced oblique fracture of shaft of left radius, subsequent encounter for open fracture type IIIA, IIIB, or IIIC with nonunion	trauma
S52.332P	ICD10CM	Displaced oblique fracture of shaft of left radius, subsequent encounter for closed fracture with malunion	trauma
S52.332Q	ICD10CM	Displaced oblique fracture of shaft of left radius, subsequent encounter for open fracture type I or II with malunion	trauma
S52.332R	ICD10CM	Displaced oblique fracture of shaft of left radius, subsequent encounter for open fracture type IIIA, IIIB, or IIIC with malunion	trauma
S52.332S	ICD10CM	Displaced oblique fracture of shaft of left radius, sequela	trauma
S52.333	ICD10CM	Displaced oblique fracture of shaft of unspecified radius	trauma
S52.333A	ICD10CM	Displaced oblique fracture of shaft of unspecified radius, initial encounter for closed fracture	trauma
S52.333B	ICD10CM	Displaced oblique fracture of shaft of unspecified radius, initial encounter for open fracture type I or II	trauma
S52.333C	ICD10CM	Displaced oblique fracture of shaft of unspecified radius, initial encounter for open fracture type IIIA, IIIB, or IIIC	trauma
S52.333D	ICD10CM	Displaced oblique fracture of shaft of unspecified radius, subsequent encounter for closed fracture with routine healing	trauma
S52.333E	ICD10CM	Displaced oblique fracture of shaft of unspecified radius, subsequent encounter for open fracture type I or II with routine healing	trauma
S52.333F	ICD10CM	Displaced oblique fracture of shaft of unspecified radius, subsequent encounter for open fracture type IIIA, IIIB, or IIIC with routine healing	trauma
S52.333G	ICD10CM	Displaced oblique fracture of shaft of unspecified radius, subsequent encounter for closed fracture with delayed healing	trauma
S52.333H	ICD10CM	Displaced oblique fracture of shaft of unspecified radius, subsequent encounter for open fracture type I or II with delayed healing	trauma
S52.333J	ICD10CM	Displaced oblique fracture of shaft of unspecified radius, subsequent encounter for open fracture type IIIA, IIIB, or IIIC with delayed healing	trauma
S52.333K	ICD10CM	Displaced oblique fracture of shaft of unspecified radius, subsequent encounter for closed fracture with nonunion	trauma
S52.333M	ICD10CM	Displaced oblique fracture of shaft of unspecified radius, subsequent encounter for open fracture type I or II with nonunion	trauma
S52.333N	ICD10CM	Displaced oblique fracture of shaft of unspecified radius, subsequent encounter for open fracture type IIIA, IIIB, or IIIC with nonunion	trauma
S52.333P	ICD10CM	Displaced oblique fracture of shaft of unspecified radius, subsequent encounter for closed fracture with malunion	trauma
S52.333Q	ICD10CM	Displaced oblique fracture of shaft of unspecified radius, subsequent encounter for open fracture type I or II with malunion	trauma
S52.333R	ICD10CM	Displaced oblique fracture of shaft of unspecified radius, subsequent encounter for open fracture type IIIA, IIIB, or IIIC with malunion	trauma
S52.333S	ICD10CM	Displaced oblique fracture of shaft of unspecified radius, sequela	trauma
S52.334	ICD10CM	Nondisplaced oblique fracture of shaft of right radius	trauma
S52.334A	ICD10CM	Nondisplaced oblique fracture of shaft of right radius, initial encounter for closed fracture	trauma
S52.334B	ICD10CM	Nondisplaced oblique fracture of shaft of right radius, initial encounter for open fracture type I or II	trauma
S52.334C	ICD10CM	Nondisplaced oblique fracture of shaft of right radius, initial encounter for open fracture type IIIA, IIIB, or IIIC	trauma
S52.334D	ICD10CM	Nondisplaced oblique fracture of shaft of right radius, subsequent encounter for closed fracture with routine healing	trauma
S52.334E	ICD10CM	Nondisplaced oblique fracture of shaft of right radius, subsequent encounter for open fracture type I or II with routine healing	trauma
S52.334F	ICD10CM	Nondisplaced oblique fracture of shaft of right radius, subsequent encounter for open fracture type IIIA, IIIB, or IIIC with routine healing	trauma
S52.334G	ICD10CM	Nondisplaced oblique fracture of shaft of right radius, subsequent encounter for closed fracture with delayed healing	trauma
S52.334H	ICD10CM	Nondisplaced oblique fracture of shaft of right radius, subsequent encounter for open fracture type I or II with delayed healing	trauma
S52.334J	ICD10CM	Nondisplaced oblique fracture of shaft of right radius, subsequent encounter for open fracture type IIIA, IIIB, or IIIC with delayed healing	trauma
S52.334K	ICD10CM	Nondisplaced oblique fracture of shaft of right radius, subsequent encounter for closed fracture with nonunion	trauma
S52.334M	ICD10CM	Nondisplaced oblique fracture of shaft of right radius, subsequent encounter for open fracture type I or II with nonunion	trauma
S52.334N	ICD10CM	Nondisplaced oblique fracture of shaft of right radius, subsequent encounter for open fracture type IIIA, IIIB, or IIIC with nonunion	trauma
S52.334P	ICD10CM	Nondisplaced oblique fracture of shaft of right radius, subsequent encounter for closed fracture with malunion	trauma
S52.334Q	ICD10CM	Nondisplaced oblique fracture of shaft of right radius, subsequent encounter for open fracture type I or II with malunion	trauma
S52.334R	ICD10CM	Nondisplaced oblique fracture of shaft of right radius, subsequent encounter for open fracture type IIIA, IIIB, or IIIC with malunion	trauma
S52.334S	ICD10CM	Nondisplaced oblique fracture of shaft of right radius, sequela	trauma
S52.335	ICD10CM	Nondisplaced oblique fracture of shaft of left radius	trauma
S52.335A	ICD10CM	Nondisplaced oblique fracture of shaft of left radius, initial encounter for closed fracture	trauma
S52.335B	ICD10CM	Nondisplaced oblique fracture of shaft of left radius, initial encounter for open fracture type I or II	trauma
S52.335C	ICD10CM	Nondisplaced oblique fracture of shaft of left radius, initial encounter for open fracture type IIIA, IIIB, or IIIC	trauma
S52.335D	ICD10CM	Nondisplaced oblique fracture of shaft of left radius, subsequent encounter for closed fracture with routine healing	trauma
S52.335E	ICD10CM	Nondisplaced oblique fracture of shaft of left radius, subsequent encounter for open fracture type I or II with routine healing	trauma
S52.335F	ICD10CM	Nondisplaced oblique fracture of shaft of left radius, subsequent encounter for open fracture type IIIA, IIIB, or IIIC with routine healing	trauma
S52.335G	ICD10CM	Nondisplaced oblique fracture of shaft of left radius, subsequent encounter for closed fracture with delayed healing	trauma
S52.335H	ICD10CM	Nondisplaced oblique fracture of shaft of left radius, subsequent encounter for open fracture type I or II with delayed healing	trauma
S52.335J	ICD10CM	Nondisplaced oblique fracture of shaft of left radius, subsequent encounter for open fracture type IIIA, IIIB, or IIIC with delayed healing	trauma
S52.335K	ICD10CM	Nondisplaced oblique fracture of shaft of left radius, subsequent encounter for closed fracture with nonunion	trauma
S52.335M	ICD10CM	Nondisplaced oblique fracture of shaft of left radius, subsequent encounter for open fracture type I or II with nonunion	trauma
S52.335N	ICD10CM	Nondisplaced oblique fracture of shaft of left radius, subsequent encounter for open fracture type IIIA, IIIB, or IIIC with nonunion	trauma
S52.335P	ICD10CM	Nondisplaced oblique fracture of shaft of left radius, subsequent encounter for closed fracture with malunion	trauma
S52.335Q	ICD10CM	Nondisplaced oblique fracture of shaft of left radius, subsequent encounter for open fracture type I or II with malunion	trauma
S52.335R	ICD10CM	Nondisplaced oblique fracture of shaft of left radius, subsequent encounter for open fracture type IIIA, IIIB, or IIIC with malunion	trauma
S52.335S	ICD10CM	Nondisplaced oblique fracture of shaft of left radius, sequela	trauma
S52.336	ICD10CM	Nondisplaced oblique fracture of shaft of unspecified radius	trauma
S52.336A	ICD10CM	Nondisplaced oblique fracture of shaft of unspecified radius, initial encounter for closed fracture	trauma
S52.336B	ICD10CM	Nondisplaced oblique fracture of shaft of unspecified radius, initial encounter for open fracture type I or II	trauma
S52.336C	ICD10CM	Nondisplaced oblique fracture of shaft of unspecified radius, initial encounter for open fracture type IIIA, IIIB, or IIIC	trauma
S52.336D	ICD10CM	Nondisplaced oblique fracture of shaft of unspecified radius, subsequent encounter for closed fracture with routine healing	trauma
S52.336E	ICD10CM	Nondisplaced oblique fracture of shaft of unspecified radius, subsequent encounter for open fracture type I or II with routine healing	trauma
S52.336F	ICD10CM	Nondisplaced oblique fracture of shaft of unspecified radius, subsequent encounter for open fracture type IIIA, IIIB, or IIIC with routine healing	trauma
S52.336G	ICD10CM	Nondisplaced oblique fracture of shaft of unspecified radius, subsequent encounter for closed fracture with delayed healing	trauma
S52.336H	ICD10CM	Nondisplaced oblique fracture of shaft of unspecified radius, subsequent encounter for open fracture type I or II with delayed healing	trauma
S52.336J	ICD10CM	Nondisplaced oblique fracture of shaft of unspecified radius, subsequent encounter for open fracture type IIIA, IIIB, or IIIC with delayed healing	trauma
S52.336K	ICD10CM	Nondisplaced oblique fracture of shaft of unspecified radius, subsequent encounter for closed fracture with nonunion	trauma
S52.336M	ICD10CM	Nondisplaced oblique fracture of shaft of unspecified radius, subsequent encounter for open fracture type I or II with nonunion	trauma
S52.336N	ICD10CM	Nondisplaced oblique fracture of shaft of unspecified radius, subsequent encounter for open fracture type IIIA, IIIB, or IIIC with nonunion	trauma
S52.336P	ICD10CM	Nondisplaced oblique fracture of shaft of unspecified radius, subsequent encounter for closed fracture with malunion	trauma
S52.336Q	ICD10CM	Nondisplaced oblique fracture of shaft of unspecified radius, subsequent encounter for open fracture type I or II with malunion	trauma
S52.336R	ICD10CM	Nondisplaced oblique fracture of shaft of unspecified radius, subsequent encounter for open fracture type IIIA, IIIB, or IIIC with malunion	trauma
S52.336S	ICD10CM	Nondisplaced oblique fracture of shaft of unspecified radius, sequela	trauma
S52.34	ICD10CM	Spiral fracture of shaft of radius	trauma
S52.341	ICD10CM	Displaced spiral fracture of shaft of radius, right arm	trauma
S52.341A	ICD10CM	Displaced spiral fracture of shaft of radius, right arm, initial encounter for closed fracture	trauma
S52.341B	ICD10CM	Displaced spiral fracture of shaft of radius, right arm, initial encounter for open fracture type I or II	trauma
S52.341C	ICD10CM	Displaced spiral fracture of shaft of radius, right arm, initial encounter for open fracture type IIIA, IIIB, or IIIC	trauma
S52.341D	ICD10CM	Displaced spiral fracture of shaft of radius, right arm, subsequent encounter for closed fracture with routine healing	trauma
S52.341E	ICD10CM	Displaced spiral fracture of shaft of radius, right arm, subsequent encounter for open fracture type I or II with routine healing	trauma
S52.341F	ICD10CM	Displaced spiral fracture of shaft of radius, right arm, subsequent encounter for open fracture type IIIA, IIIB, or IIIC with routine healing	trauma
S52.341G	ICD10CM	Displaced spiral fracture of shaft of radius, right arm, subsequent encounter for closed fracture with delayed healing	trauma
S52.341H	ICD10CM	Displaced spiral fracture of shaft of radius, right arm, subsequent encounter for open fracture type I or II with delayed healing	trauma
S52.341J	ICD10CM	Displaced spiral fracture of shaft of radius, right arm, subsequent encounter for open fracture type IIIA, IIIB, or IIIC with delayed healing	trauma
S52.341K	ICD10CM	Displaced spiral fracture of shaft of radius, right arm, subsequent encounter for closed fracture with nonunion	trauma
S52.341M	ICD10CM	Displaced spiral fracture of shaft of radius, right arm, subsequent encounter for open fracture type I or II with nonunion	trauma
S52.341N	ICD10CM	Displaced spiral fracture of shaft of radius, right arm, subsequent encounter for open fracture type IIIA, IIIB, or IIIC with nonunion	trauma
S52.341P	ICD10CM	Displaced spiral fracture of shaft of radius, right arm, subsequent encounter for closed fracture with malunion	trauma
S52.341Q	ICD10CM	Displaced spiral fracture of shaft of radius, right arm, subsequent encounter for open fracture type I or II with malunion	trauma
S52.341R	ICD10CM	Displaced spiral fracture of shaft of radius, right arm, subsequent encounter for open fracture type IIIA, IIIB, or IIIC with malunion	trauma
S52.341S	ICD10CM	Displaced spiral fracture of shaft of radius, right arm, sequela	trauma
S52.342	ICD10CM	Displaced spiral fracture of shaft of radius, left arm	trauma
S52.342A	ICD10CM	Displaced spiral fracture of shaft of radius, left arm, initial encounter for closed fracture	trauma
S52.342B	ICD10CM	Displaced spiral fracture of shaft of radius, left arm, initial encounter for open fracture type I or II	trauma
S52.342C	ICD10CM	Displaced spiral fracture of shaft of radius, left arm, initial encounter for open fracture type IIIA, IIIB, or IIIC	trauma
S52.342D	ICD10CM	Displaced spiral fracture of shaft of radius, left arm, subsequent encounter for closed fracture with routine healing	trauma
S52.342E	ICD10CM	Displaced spiral fracture of shaft of radius, left arm, subsequent encounter for open fracture type I or II with routine healing	trauma
S52.342F	ICD10CM	Displaced spiral fracture of shaft of radius, left arm, subsequent encounter for open fracture type IIIA, IIIB, or IIIC with routine healing	trauma
S52.342G	ICD10CM	Displaced spiral fracture of shaft of radius, left arm, subsequent encounter for closed fracture with delayed healing	trauma
S52.342H	ICD10CM	Displaced spiral fracture of shaft of radius, left arm, subsequent encounter for open fracture type I or II with delayed healing	trauma
S52.342J	ICD10CM	Displaced spiral fracture of shaft of radius, left arm, subsequent encounter for open fracture type IIIA, IIIB, or IIIC with delayed healing	trauma
S52.342K	ICD10CM	Displaced spiral fracture of shaft of radius, left arm, subsequent encounter for closed fracture with nonunion	trauma
S52.342M	ICD10CM	Displaced spiral fracture of shaft of radius, left arm, subsequent encounter for open fracture type I or II with nonunion	trauma
S52.342N	ICD10CM	Displaced spiral fracture of shaft of radius, left arm, subsequent encounter for open fracture type IIIA, IIIB, or IIIC with nonunion	trauma
S52.342P	ICD10CM	Displaced spiral fracture of shaft of radius, left arm, subsequent encounter for closed fracture with malunion	trauma
S52.342Q	ICD10CM	Displaced spiral fracture of shaft of radius, left arm, subsequent encounter for open fracture type I or II with malunion	trauma
S52.342R	ICD10CM	Displaced spiral fracture of shaft of radius, left arm, subsequent encounter for open fracture type IIIA, IIIB, or IIIC with malunion	trauma
S52.342S	ICD10CM	Displaced spiral fracture of shaft of radius, left arm, sequela	trauma
S52.343	ICD10CM	Displaced spiral fracture of shaft of radius, unspecified arm	trauma
S52.343A	ICD10CM	Displaced spiral fracture of shaft of radius, unspecified arm, initial encounter for closed fracture	trauma
S52.343B	ICD10CM	Displaced spiral fracture of shaft of radius, unspecified arm, initial encounter for open fracture type I or II	trauma
S52.343C	ICD10CM	Displaced spiral fracture of shaft of radius, unspecified arm, initial encounter for open fracture type IIIA, IIIB, or IIIC	trauma
S52.343D	ICD10CM	Displaced spiral fracture of shaft of radius, unspecified arm, subsequent encounter for closed fracture with routine healing	trauma
S52.343E	ICD10CM	Displaced spiral fracture of shaft of radius, unspecified arm, subsequent encounter for open fracture type I or II with routine healing	trauma
S52.343F	ICD10CM	Displaced spiral fracture of shaft of radius, unspecified arm, subsequent encounter for open fracture type IIIA, IIIB, or IIIC with routine healing	trauma
S52.343G	ICD10CM	Displaced spiral fracture of shaft of radius, unspecified arm, subsequent encounter for closed fracture with delayed healing	trauma
S52.343H	ICD10CM	Displaced spiral fracture of shaft of radius, unspecified arm, subsequent encounter for open fracture type I or II with delayed healing	trauma
S52.343J	ICD10CM	Displaced spiral fracture of shaft of radius, unspecified arm, subsequent encounter for open fracture type IIIA, IIIB, or IIIC with delayed healing	trauma
S52.343K	ICD10CM	Displaced spiral fracture of shaft of radius, unspecified arm, subsequent encounter for closed fracture with nonunion	trauma
S52.343M	ICD10CM	Displaced spiral fracture of shaft of radius, unspecified arm, subsequent encounter for open fracture type I or II with nonunion	trauma
S52.343N	ICD10CM	Displaced spiral fracture of shaft of radius, unspecified arm, subsequent encounter for open fracture type IIIA, IIIB, or IIIC with nonunion	trauma
S52.343P	ICD10CM	Displaced spiral fracture of shaft of radius, unspecified arm, subsequent encounter for closed fracture with malunion	trauma
S52.343Q	ICD10CM	Displaced spiral fracture of shaft of radius, unspecified arm, subsequent encounter for open fracture type I or II with malunion	trauma
S52.343R	ICD10CM	Displaced spiral fracture of shaft of radius, unspecified arm, subsequent encounter for open fracture type IIIA, IIIB, or IIIC with malunion	trauma
S52.343S	ICD10CM	Displaced spiral fracture of shaft of radius, unspecified arm, sequela	trauma
S52.344	ICD10CM	Nondisplaced spiral fracture of shaft of radius, right arm	trauma
S52.344A	ICD10CM	Nondisplaced spiral fracture of shaft of radius, right arm, initial encounter for closed fracture	trauma
S52.344B	ICD10CM	Nondisplaced spiral fracture of shaft of radius, right arm, initial encounter for open fracture type I or II	trauma
S52.344C	ICD10CM	Nondisplaced spiral fracture of shaft of radius, right arm, initial encounter for open fracture type IIIA, IIIB, or IIIC	trauma
S52.344D	ICD10CM	Nondisplaced spiral fracture of shaft of radius, right arm, subsequent encounter for closed fracture with routine healing	trauma
S52.344E	ICD10CM	Nondisplaced spiral fracture of shaft of radius, right arm, subsequent encounter for open fracture type I or II with routine healing	trauma
S52.344F	ICD10CM	Nondisplaced spiral fracture of shaft of radius, right arm, subsequent encounter for open fracture type IIIA, IIIB, or IIIC with routine healing	trauma
S52.344G	ICD10CM	Nondisplaced spiral fracture of shaft of radius, right arm, subsequent encounter for closed fracture with delayed healing	trauma
S52.344H	ICD10CM	Nondisplaced spiral fracture of shaft of radius, right arm, subsequent encounter for open fracture type I or II with delayed healing	trauma
S52.344J	ICD10CM	Nondisplaced spiral fracture of shaft of radius, right arm, subsequent encounter for open fracture type IIIA, IIIB, or IIIC with delayed healing	trauma
S52.344K	ICD10CM	Nondisplaced spiral fracture of shaft of radius, right arm, subsequent encounter for closed fracture with nonunion	trauma
S52.344M	ICD10CM	Nondisplaced spiral fracture of shaft of radius, right arm, subsequent encounter for open fracture type I or II with nonunion	trauma
S52.344N	ICD10CM	Nondisplaced spiral fracture of shaft of radius, right arm, subsequent encounter for open fracture type IIIA, IIIB, or IIIC with nonunion	trauma
S52.344P	ICD10CM	Nondisplaced spiral fracture of shaft of radius, right arm, subsequent encounter for closed fracture with malunion	trauma
S52.344Q	ICD10CM	Nondisplaced spiral fracture of shaft of radius, right arm, subsequent encounter for open fracture type I or II with malunion	trauma
S52.344R	ICD10CM	Nondisplaced spiral fracture of shaft of radius, right arm, subsequent encounter for open fracture type IIIA, IIIB, or IIIC with malunion	trauma
S52.344S	ICD10CM	Nondisplaced spiral fracture of shaft of radius, right arm, sequela	trauma
S52.345	ICD10CM	Nondisplaced spiral fracture of shaft of radius, left arm	trauma
S52.345A	ICD10CM	Nondisplaced spiral fracture of shaft of radius, left arm, initial encounter for closed fracture	trauma
S52.345B	ICD10CM	Nondisplaced spiral fracture of shaft of radius, left arm, initial encounter for open fracture type I or II	trauma
S52.345C	ICD10CM	Nondisplaced spiral fracture of shaft of radius, left arm, initial encounter for open fracture type IIIA, IIIB, or IIIC	trauma
S52.345D	ICD10CM	Nondisplaced spiral fracture of shaft of radius, left arm, subsequent encounter for closed fracture with routine healing	trauma
S52.345E	ICD10CM	Nondisplaced spiral fracture of shaft of radius, left arm, subsequent encounter for open fracture type I or II with routine healing	trauma
S52.345F	ICD10CM	Nondisplaced spiral fracture of shaft of radius, left arm, subsequent encounter for open fracture type IIIA, IIIB, or IIIC with routine healing	trauma
S52.345G	ICD10CM	Nondisplaced spiral fracture of shaft of radius, left arm, subsequent encounter for closed fracture with delayed healing	trauma
S52.345H	ICD10CM	Nondisplaced spiral fracture of shaft of radius, left arm, subsequent encounter for open fracture type I or II with delayed healing	trauma
S52.345J	ICD10CM	Nondisplaced spiral fracture of shaft of radius, left arm, subsequent encounter for open fracture type IIIA, IIIB, or IIIC with delayed healing	trauma
S52.345K	ICD10CM	Nondisplaced spiral fracture of shaft of radius, left arm, subsequent encounter for closed fracture with nonunion	trauma
S52.345M	ICD10CM	Nondisplaced spiral fracture of shaft of radius, left arm, subsequent encounter for open fracture type I or II with nonunion	trauma
S52.345N	ICD10CM	Nondisplaced spiral fracture of shaft of radius, left arm, subsequent encounter for open fracture type IIIA, IIIB, or IIIC with nonunion	trauma
S52.345P	ICD10CM	Nondisplaced spiral fracture of shaft of radius, left arm, subsequent encounter for closed fracture with malunion	trauma
S52.345Q	ICD10CM	Nondisplaced spiral fracture of shaft of radius, left arm, subsequent encounter for open fracture type I or II with malunion	trauma
S52.345R	ICD10CM	Nondisplaced spiral fracture of shaft of radius, left arm, subsequent encounter for open fracture type IIIA, IIIB, or IIIC with malunion	trauma
S52.345S	ICD10CM	Nondisplaced spiral fracture of shaft of radius, left arm, sequela	trauma
S52.346	ICD10CM	Nondisplaced spiral fracture of shaft of radius, unspecified arm	trauma
S52.346A	ICD10CM	Nondisplaced spiral fracture of shaft of radius, unspecified arm, initial encounter for closed fracture	trauma
S52.346B	ICD10CM	Nondisplaced spiral fracture of shaft of radius, unspecified arm, initial encounter for open fracture type I or II	trauma
S52.346C	ICD10CM	Nondisplaced spiral fracture of shaft of radius, unspecified arm, initial encounter for open fracture type IIIA, IIIB, or IIIC	trauma
S52.346D	ICD10CM	Nondisplaced spiral fracture of shaft of radius, unspecified arm, subsequent encounter for closed fracture with routine healing	trauma
S52.346E	ICD10CM	Nondisplaced spiral fracture of shaft of radius, unspecified arm, subsequent encounter for open fracture type I or II with routine healing	trauma
S52.346F	ICD10CM	Nondisplaced spiral fracture of shaft of radius, unspecified arm, subsequent encounter for open fracture type IIIA, IIIB, or IIIC with routine healing	trauma
S52.346G	ICD10CM	Nondisplaced spiral fracture of shaft of radius, unspecified arm, subsequent encounter for closed fracture with delayed healing	trauma
S52.346H	ICD10CM	Nondisplaced spiral fracture of shaft of radius, unspecified arm, subsequent encounter for open fracture type I or II with delayed healing	trauma
S52.346J	ICD10CM	Nondisplaced spiral fracture of shaft of radius, unspecified arm, subsequent encounter for open fracture type IIIA, IIIB, or IIIC with delayed healing	trauma
S52.346K	ICD10CM	Nondisplaced spiral fracture of shaft of radius, unspecified arm, subsequent encounter for closed fracture with nonunion	trauma
S52.346M	ICD10CM	Nondisplaced spiral fracture of shaft of radius, unspecified arm, subsequent encounter for open fracture type I or II with nonunion	trauma
S52.346N	ICD10CM	Nondisplaced spiral fracture of shaft of radius, unspecified arm, subsequent encounter for open fracture type IIIA, IIIB, or IIIC with nonunion	trauma
S52.346P	ICD10CM	Nondisplaced spiral fracture of shaft of radius, unspecified arm, subsequent encounter for closed fracture with malunion	trauma
S52.346Q	ICD10CM	Nondisplaced spiral fracture of shaft of radius, unspecified arm, subsequent encounter for open fracture type I or II with malunion	trauma
S52.346R	ICD10CM	Nondisplaced spiral fracture of shaft of radius, unspecified arm, subsequent encounter for open fracture type IIIA, IIIB, or IIIC with malunion	trauma
S52.346S	ICD10CM	Nondisplaced spiral fracture of shaft of radius, unspecified arm, sequela	trauma
S52.35	ICD10CM	Comminuted fracture of shaft of radius	trauma
S52.351	ICD10CM	Displaced comminuted fracture of shaft of radius, right arm	trauma
S52.351A	ICD10CM	Displaced comminuted fracture of shaft of radius, right arm, initial encounter for closed fracture	trauma
S52.351B	ICD10CM	Displaced comminuted fracture of shaft of radius, right arm, initial encounter for open fracture type I or II	trauma
S52.351C	ICD10CM	Displaced comminuted fracture of shaft of radius, right arm, initial encounter for open fracture type IIIA, IIIB, or IIIC	trauma
S52.351D	ICD10CM	Displaced comminuted fracture of shaft of radius, right arm, subsequent encounter for closed fracture with routine healing	trauma
S52.351E	ICD10CM	Displaced comminuted fracture of shaft of radius, right arm, subsequent encounter for open fracture type I or II with routine healing	trauma
S52.351F	ICD10CM	Displaced comminuted fracture of shaft of radius, right arm, subsequent encounter for open fracture type IIIA, IIIB, or IIIC with routine healing	trauma
S52.351G	ICD10CM	Displaced comminuted fracture of shaft of radius, right arm, subsequent encounter for closed fracture with delayed healing	trauma
S52.351H	ICD10CM	Displaced comminuted fracture of shaft of radius, right arm, subsequent encounter for open fracture type I or II with delayed healing	trauma
S52.351J	ICD10CM	Displaced comminuted fracture of shaft of radius, right arm, subsequent encounter for open fracture type IIIA, IIIB, or IIIC with delayed healing	trauma
S52.351K	ICD10CM	Displaced comminuted fracture of shaft of radius, right arm, subsequent encounter for closed fracture with nonunion	trauma
S52.351M	ICD10CM	Displaced comminuted fracture of shaft of radius, right arm, subsequent encounter for open fracture type I or II with nonunion	trauma
S52.351N	ICD10CM	Displaced comminuted fracture of shaft of radius, right arm, subsequent encounter for open fracture type IIIA, IIIB, or IIIC with nonunion	trauma
S52.351P	ICD10CM	Displaced comminuted fracture of shaft of radius, right arm, subsequent encounter for closed fracture with malunion	trauma
S52.351Q	ICD10CM	Displaced comminuted fracture of shaft of radius, right arm, subsequent encounter for open fracture type I or II with malunion	trauma
S52.351R	ICD10CM	Displaced comminuted fracture of shaft of radius, right arm, subsequent encounter for open fracture type IIIA, IIIB, or IIIC with malunion	trauma
S52.351S	ICD10CM	Displaced comminuted fracture of shaft of radius, right arm, sequela	trauma
S52.352	ICD10CM	Displaced comminuted fracture of shaft of radius, left arm	trauma
S52.352A	ICD10CM	Displaced comminuted fracture of shaft of radius, left arm, initial encounter for closed fracture	trauma
S52.352B	ICD10CM	Displaced comminuted fracture of shaft of radius, left arm, initial encounter for open fracture type I or II	trauma
S52.352C	ICD10CM	Displaced comminuted fracture of shaft of radius, left arm, initial encounter for open fracture type IIIA, IIIB, or IIIC	trauma
S52.352D	ICD10CM	Displaced comminuted fracture of shaft of radius, left arm, subsequent encounter for closed fracture with routine healing	trauma
S52.352E	ICD10CM	Displaced comminuted fracture of shaft of radius, left arm, subsequent encounter for open fracture type I or II with routine healing	trauma
S52.352F	ICD10CM	Displaced comminuted fracture of shaft of radius, left arm, subsequent encounter for open fracture type IIIA, IIIB, or IIIC with routine healing	trauma
S52.352G	ICD10CM	Displaced comminuted fracture of shaft of radius, left arm, subsequent encounter for closed fracture with delayed healing	trauma
S52.352H	ICD10CM	Displaced comminuted fracture of shaft of radius, left arm, subsequent encounter for open fracture type I or II with delayed healing	trauma
S52.352J	ICD10CM	Displaced comminuted fracture of shaft of radius, left arm, subsequent encounter for open fracture type IIIA, IIIB, or IIIC with delayed healing	trauma
S52.352K	ICD10CM	Displaced comminuted fracture of shaft of radius, left arm, subsequent encounter for closed fracture with nonunion	trauma
S52.352M	ICD10CM	Displaced comminuted fracture of shaft of radius, left arm, subsequent encounter for open fracture type I or II with nonunion	trauma
S52.352N	ICD10CM	Displaced comminuted fracture of shaft of radius, left arm, subsequent encounter for open fracture type IIIA, IIIB, or IIIC with nonunion	trauma
S52.352P	ICD10CM	Displaced comminuted fracture of shaft of radius, left arm, subsequent encounter for closed fracture with malunion	trauma
S52.352Q	ICD10CM	Displaced comminuted fracture of shaft of radius, left arm, subsequent encounter for open fracture type I or II with malunion	trauma
S52.352R	ICD10CM	Displaced comminuted fracture of shaft of radius, left arm, subsequent encounter for open fracture type IIIA, IIIB, or IIIC with malunion	trauma
S52.352S	ICD10CM	Displaced comminuted fracture of shaft of radius, left arm, sequela	trauma
S52.353	ICD10CM	Displaced comminuted fracture of shaft of radius, unspecified arm	trauma
S52.353A	ICD10CM	Displaced comminuted fracture of shaft of radius, unspecified arm, initial encounter for closed fracture	trauma
S52.353B	ICD10CM	Displaced comminuted fracture of shaft of radius, unspecified arm, initial encounter for open fracture type I or II	trauma
S52.353C	ICD10CM	Displaced comminuted fracture of shaft of radius, unspecified arm, initial encounter for open fracture type IIIA, IIIB, or IIIC	trauma
S52.353D	ICD10CM	Displaced comminuted fracture of shaft of radius, unspecified arm, subsequent encounter for closed fracture with routine healing	trauma
S52.353E	ICD10CM	Displaced comminuted fracture of shaft of radius, unspecified arm, subsequent encounter for open fracture type I or II with routine healing	trauma
S52.353F	ICD10CM	Displaced comminuted fracture of shaft of radius, unspecified arm, subsequent encounter for open fracture type IIIA, IIIB, or IIIC with routine healing	trauma
S52.353G	ICD10CM	Displaced comminuted fracture of shaft of radius, unspecified arm, subsequent encounter for closed fracture with delayed healing	trauma
S52.353H	ICD10CM	Displaced comminuted fracture of shaft of radius, unspecified arm, subsequent encounter for open fracture type I or II with delayed healing	trauma
S52.353J	ICD10CM	Displaced comminuted fracture of shaft of radius, unspecified arm, subsequent encounter for open fracture type IIIA, IIIB, or IIIC with delayed healing	trauma
S52.353K	ICD10CM	Displaced comminuted fracture of shaft of radius, unspecified arm, subsequent encounter for closed fracture with nonunion	trauma
S52.353M	ICD10CM	Displaced comminuted fracture of shaft of radius, unspecified arm, subsequent encounter for open fracture type I or II with nonunion	trauma
S52.353N	ICD10CM	Displaced comminuted fracture of shaft of radius, unspecified arm, subsequent encounter for open fracture type IIIA, IIIB, or IIIC with nonunion	trauma
S52.353P	ICD10CM	Displaced comminuted fracture of shaft of radius, unspecified arm, subsequent encounter for closed fracture with malunion	trauma
S52.353Q	ICD10CM	Displaced comminuted fracture of shaft of radius, unspecified arm, subsequent encounter for open fracture type I or II with malunion	trauma
S52.353R	ICD10CM	Displaced comminuted fracture of shaft of radius, unspecified arm, subsequent encounter for open fracture type IIIA, IIIB, or IIIC with malunion	trauma
S52.353S	ICD10CM	Displaced comminuted fracture of shaft of radius, unspecified arm, sequela	trauma
S52.354	ICD10CM	Nondisplaced comminuted fracture of shaft of radius, right arm	trauma
S52.354A	ICD10CM	Nondisplaced comminuted fracture of shaft of radius, right arm, initial encounter for closed fracture	trauma
S52.354B	ICD10CM	Nondisplaced comminuted fracture of shaft of radius, right arm, initial encounter for open fracture type I or II	trauma
S52.354C	ICD10CM	Nondisplaced comminuted fracture of shaft of radius, right arm, initial encounter for open fracture type IIIA, IIIB, or IIIC	trauma
S52.354D	ICD10CM	Nondisplaced comminuted fracture of shaft of radius, right arm, subsequent encounter for closed fracture with routine healing	trauma
S52.354E	ICD10CM	Nondisplaced comminuted fracture of shaft of radius, right arm, subsequent encounter for open fracture type I or II with routine healing	trauma
S52.354F	ICD10CM	Nondisplaced comminuted fracture of shaft of radius, right arm, subsequent encounter for open fracture type IIIA, IIIB, or IIIC with routine healing	trauma
S52.354G	ICD10CM	Nondisplaced comminuted fracture of shaft of radius, right arm, subsequent encounter for closed fracture with delayed healing	trauma
S52.354H	ICD10CM	Nondisplaced comminuted fracture of shaft of radius, right arm, subsequent encounter for open fracture type I or II with delayed healing	trauma
S52.354J	ICD10CM	Nondisplaced comminuted fracture of shaft of radius, right arm, subsequent encounter for open fracture type IIIA, IIIB, or IIIC with delayed healing	trauma
S52.354K	ICD10CM	Nondisplaced comminuted fracture of shaft of radius, right arm, subsequent encounter for closed fracture with nonunion	trauma
S52.354M	ICD10CM	Nondisplaced comminuted fracture of shaft of radius, right arm, subsequent encounter for open fracture type I or II with nonunion	trauma
S52.354N	ICD10CM	Nondisplaced comminuted fracture of shaft of radius, right arm, subsequent encounter for open fracture type IIIA, IIIB, or IIIC with nonunion	trauma
S52.354P	ICD10CM	Nondisplaced comminuted fracture of shaft of radius, right arm, subsequent encounter for closed fracture with malunion	trauma
S52.354Q	ICD10CM	Nondisplaced comminuted fracture of shaft of radius, right arm, subsequent encounter for open fracture type I or II with malunion	trauma
S52.354R	ICD10CM	Nondisplaced comminuted fracture of shaft of radius, right arm, subsequent encounter for open fracture type IIIA, IIIB, or IIIC with malunion	trauma
S52.354S	ICD10CM	Nondisplaced comminuted fracture of shaft of radius, right arm, sequela	trauma
S52.355	ICD10CM	Nondisplaced comminuted fracture of shaft of radius, left arm	trauma
S52.355A	ICD10CM	Nondisplaced comminuted fracture of shaft of radius, left arm, initial encounter for closed fracture	trauma
S52.355B	ICD10CM	Nondisplaced comminuted fracture of shaft of radius, left arm, initial encounter for open fracture type I or II	trauma
S52.355C	ICD10CM	Nondisplaced comminuted fracture of shaft of radius, left arm, initial encounter for open fracture type IIIA, IIIB, or IIIC	trauma
S52.355D	ICD10CM	Nondisplaced comminuted fracture of shaft of radius, left arm, subsequent encounter for closed fracture with routine healing	trauma
S52.355E	ICD10CM	Nondisplaced comminuted fracture of shaft of radius, left arm, subsequent encounter for open fracture type I or II with routine healing	trauma
S52.355F	ICD10CM	Nondisplaced comminuted fracture of shaft of radius, left arm, subsequent encounter for open fracture type IIIA, IIIB, or IIIC with routine healing	trauma
S52.355G	ICD10CM	Nondisplaced comminuted fracture of shaft of radius, left arm, subsequent encounter for closed fracture with delayed healing	trauma
S52.355H	ICD10CM	Nondisplaced comminuted fracture of shaft of radius, left arm, subsequent encounter for open fracture type I or II with delayed healing	trauma
S52.355J	ICD10CM	Nondisplaced comminuted fracture of shaft of radius, left arm, subsequent encounter for open fracture type IIIA, IIIB, or IIIC with delayed healing	trauma
S52.355K	ICD10CM	Nondisplaced comminuted fracture of shaft of radius, left arm, subsequent encounter for closed fracture with nonunion	trauma
S52.355M	ICD10CM	Nondisplaced comminuted fracture of shaft of radius, left arm, subsequent encounter for open fracture type I or II with nonunion	trauma
S52.355N	ICD10CM	Nondisplaced comminuted fracture of shaft of radius, left arm, subsequent encounter for open fracture type IIIA, IIIB, or IIIC with nonunion	trauma
S52.355P	ICD10CM	Nondisplaced comminuted fracture of shaft of radius, left arm, subsequent encounter for closed fracture with malunion	trauma
S52.355Q	ICD10CM	Nondisplaced comminuted fracture of shaft of radius, left arm, subsequent encounter for open fracture type I or II with malunion	trauma
S52.355R	ICD10CM	Nondisplaced comminuted fracture of shaft of radius, left arm, subsequent encounter for open fracture type IIIA, IIIB, or IIIC with malunion	trauma
S52.355S	ICD10CM	Nondisplaced comminuted fracture of shaft of radius, left arm, sequela	trauma
S52.356	ICD10CM	Nondisplaced comminuted fracture of shaft of radius, unspecified arm	trauma
S52.356A	ICD10CM	Nondisplaced comminuted fracture of shaft of radius, unspecified arm, initial encounter for closed fracture	trauma
S52.356B	ICD10CM	Nondisplaced comminuted fracture of shaft of radius, unspecified arm, initial encounter for open fracture type I or II	trauma
S52.356C	ICD10CM	Nondisplaced comminuted fracture of shaft of radius, unspecified arm, initial encounter for open fracture type IIIA, IIIB, or IIIC	trauma
S52.356D	ICD10CM	Nondisplaced comminuted fracture of shaft of radius, unspecified arm, subsequent encounter for closed fracture with routine healing	trauma
S52.356E	ICD10CM	Nondisplaced comminuted fracture of shaft of radius, unspecified arm, subsequent encounter for open fracture type I or II with routine healing	trauma
S52.356F	ICD10CM	Nondisplaced comminuted fracture of shaft of radius, unspecified arm, subsequent encounter for open fracture type IIIA, IIIB, or IIIC with routine healing	trauma
S52.356G	ICD10CM	Nondisplaced comminuted fracture of shaft of radius, unspecified arm, subsequent encounter for closed fracture with delayed healing	trauma
S52.356H	ICD10CM	Nondisplaced comminuted fracture of shaft of radius, unspecified arm, subsequent encounter for open fracture type I or II with delayed healing	trauma
S52.356J	ICD10CM	Nondisplaced comminuted fracture of shaft of radius, unspecified arm, subsequent encounter for open fracture type IIIA, IIIB, or IIIC with delayed healing	trauma
S52.356K	ICD10CM	Nondisplaced comminuted fracture of shaft of radius, unspecified arm, subsequent encounter for closed fracture with nonunion	trauma
S52.356M	ICD10CM	Nondisplaced comminuted fracture of shaft of radius, unspecified arm, subsequent encounter for open fracture type I or II with nonunion	trauma
S52.356N	ICD10CM	Nondisplaced comminuted fracture of shaft of radius, unspecified arm, subsequent encounter for open fracture type IIIA, IIIB, or IIIC with nonunion	trauma
S52.356P	ICD10CM	Nondisplaced comminuted fracture of shaft of radius, unspecified arm, subsequent encounter for closed fracture with malunion	trauma
S52.356Q	ICD10CM	Nondisplaced comminuted fracture of shaft of radius, unspecified arm, subsequent encounter for open fracture type I or II with malunion	trauma
S52.356R	ICD10CM	Nondisplaced comminuted fracture of shaft of radius, unspecified arm, subsequent encounter for open fracture type IIIA, IIIB, or IIIC with malunion	trauma
S52.356S	ICD10CM	Nondisplaced comminuted fracture of shaft of radius, unspecified arm, sequela	trauma
S52.36	ICD10CM	Segmental fracture of shaft of radius	trauma
S52.361	ICD10CM	Displaced segmental fracture of shaft of radius, right arm	trauma
S52.361A	ICD10CM	Displaced segmental fracture of shaft of radius, right arm, initial encounter for closed fracture	trauma
S52.361B	ICD10CM	Displaced segmental fracture of shaft of radius, right arm, initial encounter for open fracture type I or II	trauma
S52.361C	ICD10CM	Displaced segmental fracture of shaft of radius, right arm, initial encounter for open fracture type IIIA, IIIB, or IIIC	trauma
S52.361D	ICD10CM	Displaced segmental fracture of shaft of radius, right arm, subsequent encounter for closed fracture with routine healing	trauma
S52.361E	ICD10CM	Displaced segmental fracture of shaft of radius, right arm, subsequent encounter for open fracture type I or II with routine healing	trauma
S52.361F	ICD10CM	Displaced segmental fracture of shaft of radius, right arm, subsequent encounter for open fracture type IIIA, IIIB, or IIIC with routine healing	trauma
S52.361G	ICD10CM	Displaced segmental fracture of shaft of radius, right arm, subsequent encounter for closed fracture with delayed healing	trauma
S52.361H	ICD10CM	Displaced segmental fracture of shaft of radius, right arm, subsequent encounter for open fracture type I or II with delayed healing	trauma
S52.361J	ICD10CM	Displaced segmental fracture of shaft of radius, right arm, subsequent encounter for open fracture type IIIA, IIIB, or IIIC with delayed healing	trauma
S52.361K	ICD10CM	Displaced segmental fracture of shaft of radius, right arm, subsequent encounter for closed fracture with nonunion	trauma
S52.361M	ICD10CM	Displaced segmental fracture of shaft of radius, right arm, subsequent encounter for open fracture type I or II with nonunion	trauma
S52.361N	ICD10CM	Displaced segmental fracture of shaft of radius, right arm, subsequent encounter for open fracture type IIIA, IIIB, or IIIC with nonunion	trauma
S52.361P	ICD10CM	Displaced segmental fracture of shaft of radius, right arm, subsequent encounter for closed fracture with malunion	trauma
S52.361Q	ICD10CM	Displaced segmental fracture of shaft of radius, right arm, subsequent encounter for open fracture type I or II with malunion	trauma
S52.361R	ICD10CM	Displaced segmental fracture of shaft of radius, right arm, subsequent encounter for open fracture type IIIA, IIIB, or IIIC with malunion	trauma
S52.361S	ICD10CM	Displaced segmental fracture of shaft of radius, right arm, sequela	trauma
S52.362	ICD10CM	Displaced segmental fracture of shaft of radius, left arm	trauma
S52.362A	ICD10CM	Displaced segmental fracture of shaft of radius, left arm, initial encounter for closed fracture	trauma
S52.362B	ICD10CM	Displaced segmental fracture of shaft of radius, left arm, initial encounter for open fracture type I or II	trauma
S52.362C	ICD10CM	Displaced segmental fracture of shaft of radius, left arm, initial encounter for open fracture type IIIA, IIIB, or IIIC	trauma
S52.362D	ICD10CM	Displaced segmental fracture of shaft of radius, left arm, subsequent encounter for closed fracture with routine healing	trauma
S52.362E	ICD10CM	Displaced segmental fracture of shaft of radius, left arm, subsequent encounter for open fracture type I or II with routine healing	trauma
S52.362F	ICD10CM	Displaced segmental fracture of shaft of radius, left arm, subsequent encounter for open fracture type IIIA, IIIB, or IIIC with routine healing	trauma
S52.362G	ICD10CM	Displaced segmental fracture of shaft of radius, left arm, subsequent encounter for closed fracture with delayed healing	trauma
S52.362H	ICD10CM	Displaced segmental fracture of shaft of radius, left arm, subsequent encounter for open fracture type I or II with delayed healing	trauma
S52.362J	ICD10CM	Displaced segmental fracture of shaft of radius, left arm, subsequent encounter for open fracture type IIIA, IIIB, or IIIC with delayed healing	trauma
S52.362K	ICD10CM	Displaced segmental fracture of shaft of radius, left arm, subsequent encounter for closed fracture with nonunion	trauma
S52.362M	ICD10CM	Displaced segmental fracture of shaft of radius, left arm, subsequent encounter for open fracture type I or II with nonunion	trauma
S52.362N	ICD10CM	Displaced segmental fracture of shaft of radius, left arm, subsequent encounter for open fracture type IIIA, IIIB, or IIIC with nonunion	trauma
S52.362P	ICD10CM	Displaced segmental fracture of shaft of radius, left arm, subsequent encounter for closed fracture with malunion	trauma
S52.362Q	ICD10CM	Displaced segmental fracture of shaft of radius, left arm, subsequent encounter for open fracture type I or II with malunion	trauma
S52.362R	ICD10CM	Displaced segmental fracture of shaft of radius, left arm, subsequent encounter for open fracture type IIIA, IIIB, or IIIC with malunion	trauma
S52.362S	ICD10CM	Displaced segmental fracture of shaft of radius, left arm, sequela	trauma
S52.363	ICD10CM	Displaced segmental fracture of shaft of radius, unspecified arm	trauma
S52.363A	ICD10CM	Displaced segmental fracture of shaft of radius, unspecified arm, initial encounter for closed fracture	trauma
S52.363B	ICD10CM	Displaced segmental fracture of shaft of radius, unspecified arm, initial encounter for open fracture type I or II	trauma
S52.363C	ICD10CM	Displaced segmental fracture of shaft of radius, unspecified arm, initial encounter for open fracture type IIIA, IIIB, or IIIC	trauma
S52.363D	ICD10CM	Displaced segmental fracture of shaft of radius, unspecified arm, subsequent encounter for closed fracture with routine healing	trauma
S52.363E	ICD10CM	Displaced segmental fracture of shaft of radius, unspecified arm, subsequent encounter for open fracture type I or II with routine healing	trauma
S52.363F	ICD10CM	Displaced segmental fracture of shaft of radius, unspecified arm, subsequent encounter for open fracture type IIIA, IIIB, or IIIC with routine healing	trauma
S52.363G	ICD10CM	Displaced segmental fracture of shaft of radius, unspecified arm, subsequent encounter for closed fracture with delayed healing	trauma
S52.363H	ICD10CM	Displaced segmental fracture of shaft of radius, unspecified arm, subsequent encounter for open fracture type I or II with delayed healing	trauma
S52.363J	ICD10CM	Displaced segmental fracture of shaft of radius, unspecified arm, subsequent encounter for open fracture type IIIA, IIIB, or IIIC with delayed healing	trauma
S52.363K	ICD10CM	Displaced segmental fracture of shaft of radius, unspecified arm, subsequent encounter for closed fracture with nonunion	trauma
S52.363M	ICD10CM	Displaced segmental fracture of shaft of radius, unspecified arm, subsequent encounter for open fracture type I or II with nonunion	trauma
S52.363N	ICD10CM	Displaced segmental fracture of shaft of radius, unspecified arm, subsequent encounter for open fracture type IIIA, IIIB, or IIIC with nonunion	trauma
S52.363P	ICD10CM	Displaced segmental fracture of shaft of radius, unspecified arm, subsequent encounter for closed fracture with malunion	trauma
S52.363Q	ICD10CM	Displaced segmental fracture of shaft of radius, unspecified arm, subsequent encounter for open fracture type I or II with malunion	trauma
S52.363R	ICD10CM	Displaced segmental fracture of shaft of radius, unspecified arm, subsequent encounter for open fracture type IIIA, IIIB, or IIIC with malunion	trauma
S52.363S	ICD10CM	Displaced segmental fracture of shaft of radius, unspecified arm, sequela	trauma
S52.364	ICD10CM	Nondisplaced segmental fracture of shaft of radius, right arm	trauma
S52.364A	ICD10CM	Nondisplaced segmental fracture of shaft of radius, right arm, initial encounter for closed fracture	trauma
S52.364B	ICD10CM	Nondisplaced segmental fracture of shaft of radius, right arm, initial encounter for open fracture type I or II	trauma
S52.364C	ICD10CM	Nondisplaced segmental fracture of shaft of radius, right arm, initial encounter for open fracture type IIIA, IIIB, or IIIC	trauma
S52.364D	ICD10CM	Nondisplaced segmental fracture of shaft of radius, right arm, subsequent encounter for closed fracture with routine healing	trauma
S52.364E	ICD10CM	Nondisplaced segmental fracture of shaft of radius, right arm, subsequent encounter for open fracture type I or II with routine healing	trauma
S52.364F	ICD10CM	Nondisplaced segmental fracture of shaft of radius, right arm, subsequent encounter for open fracture type IIIA, IIIB, or IIIC with routine healing	trauma
S52.364G	ICD10CM	Nondisplaced segmental fracture of shaft of radius, right arm, subsequent encounter for closed fracture with delayed healing	trauma
S52.364H	ICD10CM	Nondisplaced segmental fracture of shaft of radius, right arm, subsequent encounter for open fracture type I or II with delayed healing	trauma
S52.364J	ICD10CM	Nondisplaced segmental fracture of shaft of radius, right arm, subsequent encounter for open fracture type IIIA, IIIB, or IIIC with delayed healing	trauma
S52.364K	ICD10CM	Nondisplaced segmental fracture of shaft of radius, right arm, subsequent encounter for closed fracture with nonunion	trauma
S52.364M	ICD10CM	Nondisplaced segmental fracture of shaft of radius, right arm, subsequent encounter for open fracture type I or II with nonunion	trauma
S52.364N	ICD10CM	Nondisplaced segmental fracture of shaft of radius, right arm, subsequent encounter for open fracture type IIIA, IIIB, or IIIC with nonunion	trauma
S52.364P	ICD10CM	Nondisplaced segmental fracture of shaft of radius, right arm, subsequent encounter for closed fracture with malunion	trauma
S52.364Q	ICD10CM	Nondisplaced segmental fracture of shaft of radius, right arm, subsequent encounter for open fracture type I or II with malunion	trauma
S52.364R	ICD10CM	Nondisplaced segmental fracture of shaft of radius, right arm, subsequent encounter for open fracture type IIIA, IIIB, or IIIC with malunion	trauma
S52.364S	ICD10CM	Nondisplaced segmental fracture of shaft of radius, right arm, sequela	trauma
S52.365	ICD10CM	Nondisplaced segmental fracture of shaft of radius, left arm	trauma
S52.365A	ICD10CM	Nondisplaced segmental fracture of shaft of radius, left arm, initial encounter for closed fracture	trauma
S52.365B	ICD10CM	Nondisplaced segmental fracture of shaft of radius, left arm, initial encounter for open fracture type I or II	trauma
S52.365C	ICD10CM	Nondisplaced segmental fracture of shaft of radius, left arm, initial encounter for open fracture type IIIA, IIIB, or IIIC	trauma
S52.365D	ICD10CM	Nondisplaced segmental fracture of shaft of radius, left arm, subsequent encounter for closed fracture with routine healing	trauma
S52.365E	ICD10CM	Nondisplaced segmental fracture of shaft of radius, left arm, subsequent encounter for open fracture type I or II with routine healing	trauma
S52.365F	ICD10CM	Nondisplaced segmental fracture of shaft of radius, left arm, subsequent encounter for open fracture type IIIA, IIIB, or IIIC with routine healing	trauma
S52.365G	ICD10CM	Nondisplaced segmental fracture of shaft of radius, left arm, subsequent encounter for closed fracture with delayed healing	trauma
S52.365H	ICD10CM	Nondisplaced segmental fracture of shaft of radius, left arm, subsequent encounter for open fracture type I or II with delayed healing	trauma
S52.365J	ICD10CM	Nondisplaced segmental fracture of shaft of radius, left arm, subsequent encounter for open fracture type IIIA, IIIB, or IIIC with delayed healing	trauma
S52.365K	ICD10CM	Nondisplaced segmental fracture of shaft of radius, left arm, subsequent encounter for closed fracture with nonunion	trauma
S52.365M	ICD10CM	Nondisplaced segmental fracture of shaft of radius, left arm, subsequent encounter for open fracture type I or II with nonunion	trauma
S52.365N	ICD10CM	Nondisplaced segmental fracture of shaft of radius, left arm, subsequent encounter for open fracture type IIIA, IIIB, or IIIC with nonunion	trauma
S52.365P	ICD10CM	Nondisplaced segmental fracture of shaft of radius, left arm, subsequent encounter for closed fracture with malunion	trauma
S52.365Q	ICD10CM	Nondisplaced segmental fracture of shaft of radius, left arm, subsequent encounter for open fracture type I or II with malunion	trauma
S52.365R	ICD10CM	Nondisplaced segmental fracture of shaft of radius, left arm, subsequent encounter for open fracture type IIIA, IIIB, or IIIC with malunion	trauma
S52.365S	ICD10CM	Nondisplaced segmental fracture of shaft of radius, left arm, sequela	trauma
S52.366	ICD10CM	Nondisplaced segmental fracture of shaft of radius, unspecified arm	trauma
S52.366A	ICD10CM	Nondisplaced segmental fracture of shaft of radius, unspecified arm, initial encounter for closed fracture	trauma
S52.366B	ICD10CM	Nondisplaced segmental fracture of shaft of radius, unspecified arm, initial encounter for open fracture type I or II	trauma
S52.366C	ICD10CM	Nondisplaced segmental fracture of shaft of radius, unspecified arm, initial encounter for open fracture type IIIA, IIIB, or IIIC	trauma
S52.366D	ICD10CM	Nondisplaced segmental fracture of shaft of radius, unspecified arm, subsequent encounter for closed fracture with routine healing	trauma
S52.366E	ICD10CM	Nondisplaced segmental fracture of shaft of radius, unspecified arm, subsequent encounter for open fracture type I or II with routine healing	trauma
S52.366F	ICD10CM	Nondisplaced segmental fracture of shaft of radius, unspecified arm, subsequent encounter for open fracture type IIIA, IIIB, or IIIC with routine healing	trauma
S52.366G	ICD10CM	Nondisplaced segmental fracture of shaft of radius, unspecified arm, subsequent encounter for closed fracture with delayed healing	trauma
S52.366H	ICD10CM	Nondisplaced segmental fracture of shaft of radius, unspecified arm, subsequent encounter for open fracture type I or II with delayed healing	trauma
S52.366J	ICD10CM	Nondisplaced segmental fracture of shaft of radius, unspecified arm, subsequent encounter for open fracture type IIIA, IIIB, or IIIC with delayed healing	trauma
S52.366K	ICD10CM	Nondisplaced segmental fracture of shaft of radius, unspecified arm, subsequent encounter for closed fracture with nonunion	trauma
S52.366M	ICD10CM	Nondisplaced segmental fracture of shaft of radius, unspecified arm, subsequent encounter for open fracture type I or II with nonunion	trauma
S52.366N	ICD10CM	Nondisplaced segmental fracture of shaft of radius, unspecified arm, subsequent encounter for open fracture type IIIA, IIIB, or IIIC with nonunion	trauma
S52.366P	ICD10CM	Nondisplaced segmental fracture of shaft of radius, unspecified arm, subsequent encounter for closed fracture with malunion	trauma
S52.366Q	ICD10CM	Nondisplaced segmental fracture of shaft of radius, unspecified arm, subsequent encounter for open fracture type I or II with malunion	trauma
S52.366R	ICD10CM	Nondisplaced segmental fracture of shaft of radius, unspecified arm, subsequent encounter for open fracture type IIIA, IIIB, or IIIC with malunion	trauma
S52.366S	ICD10CM	Nondisplaced segmental fracture of shaft of radius, unspecified arm, sequela	trauma
S52.37	ICD10CM	Galeazzi's fracture	trauma
S52.371	ICD10CM	Galeazzi's fracture of right radius	trauma
S52.371A	ICD10CM	Galeazzi's fracture of right radius, initial encounter for closed fracture	trauma
S52.371B	ICD10CM	Galeazzi's fracture of right radius, initial encounter for open fracture type I or II	trauma
S52.371C	ICD10CM	Galeazzi's fracture of right radius, initial encounter for open fracture type IIIA, IIIB, or IIIC	trauma
S52.371D	ICD10CM	Galeazzi's fracture of right radius, subsequent encounter for closed fracture with routine healing	trauma
S52.371E	ICD10CM	Galeazzi's fracture of right radius, subsequent encounter for open fracture type I or II with routine healing	trauma
S52.371F	ICD10CM	Galeazzi's fracture of right radius, subsequent encounter for open fracture type IIIA, IIIB, or IIIC with routine healing	trauma
S52.371G	ICD10CM	Galeazzi's fracture of right radius, subsequent encounter for closed fracture with delayed healing	trauma
S52.371H	ICD10CM	Galeazzi's fracture of right radius, subsequent encounter for open fracture type I or II with delayed healing	trauma
S52.371J	ICD10CM	Galeazzi's fracture of right radius, subsequent encounter for open fracture type IIIA, IIIB, or IIIC with delayed healing	trauma
S52.371K	ICD10CM	Galeazzi's fracture of right radius, subsequent encounter for closed fracture with nonunion	trauma
S52.371M	ICD10CM	Galeazzi's fracture of right radius, subsequent encounter for open fracture type I or II with nonunion	trauma
S52.371N	ICD10CM	Galeazzi's fracture of right radius, subsequent encounter for open fracture type IIIA, IIIB, or IIIC with nonunion	trauma
S52.371P	ICD10CM	Galeazzi's fracture of right radius, subsequent encounter for closed fracture with malunion	trauma
S52.371Q	ICD10CM	Galeazzi's fracture of right radius, subsequent encounter for open fracture type I or II with malunion	trauma
S52.371R	ICD10CM	Galeazzi's fracture of right radius, subsequent encounter for open fracture type IIIA, IIIB, or IIIC with malunion	trauma
S52.371S	ICD10CM	Galeazzi's fracture of right radius, sequela	trauma
S52.372	ICD10CM	Galeazzi's fracture of left radius	trauma
S52.372A	ICD10CM	Galeazzi's fracture of left radius, initial encounter for closed fracture	trauma
S52.372B	ICD10CM	Galeazzi's fracture of left radius, initial encounter for open fracture type I or II	trauma
S52.372C	ICD10CM	Galeazzi's fracture of left radius, initial encounter for open fracture type IIIA, IIIB, or IIIC	trauma
S52.372D	ICD10CM	Galeazzi's fracture of left radius, subsequent encounter for closed fracture with routine healing	trauma
S52.372E	ICD10CM	Galeazzi's fracture of left radius, subsequent encounter for open fracture type I or II with routine healing	trauma
S52.372F	ICD10CM	Galeazzi's fracture of left radius, subsequent encounter for open fracture type IIIA, IIIB, or IIIC with routine healing	trauma
S52.372G	ICD10CM	Galeazzi's fracture of left radius, subsequent encounter for closed fracture with delayed healing	trauma
S52.372H	ICD10CM	Galeazzi's fracture of left radius, subsequent encounter for open fracture type I or II with delayed healing	trauma
S52.372J	ICD10CM	Galeazzi's fracture of left radius, subsequent encounter for open fracture type IIIA, IIIB, or IIIC with delayed healing	trauma
S52.372K	ICD10CM	Galeazzi's fracture of left radius, subsequent encounter for closed fracture with nonunion	trauma
S52.372M	ICD10CM	Galeazzi's fracture of left radius, subsequent encounter for open fracture type I or II with nonunion	trauma
S52.372N	ICD10CM	Galeazzi's fracture of left radius, subsequent encounter for open fracture type IIIA, IIIB, or IIIC with nonunion	trauma
S52.372P	ICD10CM	Galeazzi's fracture of left radius, subsequent encounter for closed fracture with malunion	trauma
S52.372Q	ICD10CM	Galeazzi's fracture of left radius, subsequent encounter for open fracture type I or II with malunion	trauma
S52.372R	ICD10CM	Galeazzi's fracture of left radius, subsequent encounter for open fracture type IIIA, IIIB, or IIIC with malunion	trauma
S52.372S	ICD10CM	Galeazzi's fracture of left radius, sequela	trauma
S52.379	ICD10CM	Galeazzi's fracture of unspecified radius	trauma
S52.379A	ICD10CM	Galeazzi's fracture of unspecified radius, initial encounter for closed fracture	trauma
S52.379B	ICD10CM	Galeazzi's fracture of unspecified radius, initial encounter for open fracture type I or II	trauma
S52.379C	ICD10CM	Galeazzi's fracture of unspecified radius, initial encounter for open fracture type IIIA, IIIB, or IIIC	trauma
S52.379D	ICD10CM	Galeazzi's fracture of unspecified radius, subsequent encounter for closed fracture with routine healing	trauma
S52.379E	ICD10CM	Galeazzi's fracture of unspecified radius, subsequent encounter for open fracture type I or II with routine healing	trauma
S52.379F	ICD10CM	Galeazzi's fracture of unspecified radius, subsequent encounter for open fracture type IIIA, IIIB, or IIIC with routine healing	trauma
S52.379G	ICD10CM	Galeazzi's fracture of unspecified radius, subsequent encounter for closed fracture with delayed healing	trauma
S52.379H	ICD10CM	Galeazzi's fracture of unspecified radius, subsequent encounter for open fracture type I or II with delayed healing	trauma
S52.379J	ICD10CM	Galeazzi's fracture of unspecified radius, subsequent encounter for open fracture type IIIA, IIIB, or IIIC with delayed healing	trauma
S52.379K	ICD10CM	Galeazzi's fracture of unspecified radius, subsequent encounter for closed fracture with nonunion	trauma
S52.379M	ICD10CM	Galeazzi's fracture of unspecified radius, subsequent encounter for open fracture type I or II with nonunion	trauma
S52.379N	ICD10CM	Galeazzi's fracture of unspecified radius, subsequent encounter for open fracture type IIIA, IIIB, or IIIC with nonunion	trauma
S52.379P	ICD10CM	Galeazzi's fracture of unspecified radius, subsequent encounter for closed fracture with malunion	trauma
S52.379Q	ICD10CM	Galeazzi's fracture of unspecified radius, subsequent encounter for open fracture type I or II with malunion	trauma
S52.379R	ICD10CM	Galeazzi's fracture of unspecified radius, subsequent encounter for open fracture type IIIA, IIIB, or IIIC with malunion	trauma
S52.379S	ICD10CM	Galeazzi's fracture of unspecified radius, sequela	trauma
S52.38	ICD10CM	Bent bone of radius	trauma
S52.381	ICD10CM	Bent bone of right radius	trauma
S52.381A	ICD10CM	Bent bone of right radius, initial encounter for closed fracture	trauma
S52.381B	ICD10CM	Bent bone of right radius, initial encounter for open fracture type I or II	trauma
S52.381C	ICD10CM	Bent bone of right radius, initial encounter for open fracture type IIIA, IIIB, or IIIC	trauma
S52.381D	ICD10CM	Bent bone of right radius, subsequent encounter for closed fracture with routine healing	trauma
S52.381E	ICD10CM	Bent bone of right radius, subsequent encounter for open fracture type I or II with routine healing	trauma
S52.381F	ICD10CM	Bent bone of right radius, subsequent encounter for open fracture type IIIA, IIIB, or IIIC with routine healing	trauma
S52.381G	ICD10CM	Bent bone of right radius, subsequent encounter for closed fracture with delayed healing	trauma
S52.381H	ICD10CM	Bent bone of right radius, subsequent encounter for open fracture type I or II with delayed healing	trauma
S52.381J	ICD10CM	Bent bone of right radius, subsequent encounter for open fracture type IIIA, IIIB, or IIIC with delayed healing	trauma
S52.381K	ICD10CM	Bent bone of right radius, subsequent encounter for closed fracture with nonunion	trauma
S52.381M	ICD10CM	Bent bone of right radius, subsequent encounter for open fracture type I or II with nonunion	trauma
S52.381N	ICD10CM	Bent bone of right radius, subsequent encounter for open fracture type IIIA, IIIB, or IIIC with nonunion	trauma
S52.381P	ICD10CM	Bent bone of right radius, subsequent encounter for closed fracture with malunion	trauma
S52.381Q	ICD10CM	Bent bone of right radius, subsequent encounter for open fracture type I or II with malunion	trauma
S52.381R	ICD10CM	Bent bone of right radius, subsequent encounter for open fracture type IIIA, IIIB, or IIIC with malunion	trauma
S52.381S	ICD10CM	Bent bone of right radius, sequela	trauma
S52.382	ICD10CM	Bent bone of left radius	trauma
S52.382A	ICD10CM	Bent bone of left radius, initial encounter for closed fracture	trauma
S52.382B	ICD10CM	Bent bone of left radius, initial encounter for open fracture type I or II	trauma
S52.382C	ICD10CM	Bent bone of left radius, initial encounter for open fracture type IIIA, IIIB, or IIIC	trauma
S52.382D	ICD10CM	Bent bone of left radius, subsequent encounter for closed fracture with routine healing	trauma
S52.382E	ICD10CM	Bent bone of left radius, subsequent encounter for open fracture type I or II with routine healing	trauma
S52.382F	ICD10CM	Bent bone of left radius, subsequent encounter for open fracture type IIIA, IIIB, or IIIC with routine healing	trauma
S52.382G	ICD10CM	Bent bone of left radius, subsequent encounter for closed fracture with delayed healing	trauma
S52.382H	ICD10CM	Bent bone of left radius, subsequent encounter for open fracture type I or II with delayed healing	trauma
S52.382J	ICD10CM	Bent bone of left radius, subsequent encounter for open fracture type IIIA, IIIB, or IIIC with delayed healing	trauma
S52.382K	ICD10CM	Bent bone of left radius, subsequent encounter for closed fracture with nonunion	trauma
S52.382M	ICD10CM	Bent bone of left radius, subsequent encounter for open fracture type I or II with nonunion	trauma
S52.382N	ICD10CM	Bent bone of left radius, subsequent encounter for open fracture type IIIA, IIIB, or IIIC with nonunion	trauma
S52.382P	ICD10CM	Bent bone of left radius, subsequent encounter for closed fracture with malunion	trauma
S52.382Q	ICD10CM	Bent bone of left radius, subsequent encounter for open fracture type I or II with malunion	trauma
S52.382R	ICD10CM	Bent bone of left radius, subsequent encounter for open fracture type IIIA, IIIB, or IIIC with malunion	trauma
S52.382S	ICD10CM	Bent bone of left radius, sequela	trauma
S52.389	ICD10CM	Bent bone of unspecified radius	trauma
S52.389A	ICD10CM	Bent bone of unspecified radius, initial encounter for closed fracture	trauma
S52.389B	ICD10CM	Bent bone of unspecified radius, initial encounter for open fracture type I or II	trauma
S52.389C	ICD10CM	Bent bone of unspecified radius, initial encounter for open fracture type IIIA, IIIB, or IIIC	trauma
S52.389D	ICD10CM	Bent bone of unspecified radius, subsequent encounter for closed fracture with routine healing	trauma
S52.389E	ICD10CM	Bent bone of unspecified radius, subsequent encounter for open fracture type I or II with routine healing	trauma
S52.389F	ICD10CM	Bent bone of unspecified radius, subsequent encounter for open fracture type IIIA, IIIB, or IIIC with routine healing	trauma
S52.389G	ICD10CM	Bent bone of unspecified radius, subsequent encounter for closed fracture with delayed healing	trauma
S52.389H	ICD10CM	Bent bone of unspecified radius, subsequent encounter for open fracture type I or II with delayed healing	trauma
S52.389J	ICD10CM	Bent bone of unspecified radius, subsequent encounter for open fracture type IIIA, IIIB, or IIIC with delayed healing	trauma
S52.389K	ICD10CM	Bent bone of unspecified radius, subsequent encounter for closed fracture with nonunion	trauma
S52.389M	ICD10CM	Bent bone of unspecified radius, subsequent encounter for open fracture type I or II with nonunion	trauma
S52.389N	ICD10CM	Bent bone of unspecified radius, subsequent encounter for open fracture type IIIA, IIIB, or IIIC with nonunion	trauma
S52.389P	ICD10CM	Bent bone of unspecified radius, subsequent encounter for closed fracture with malunion	trauma
S52.389Q	ICD10CM	Bent bone of unspecified radius, subsequent encounter for open fracture type I or II with malunion	trauma
S52.389R	ICD10CM	Bent bone of unspecified radius, subsequent encounter for open fracture type IIIA, IIIB, or IIIC with malunion	trauma
S52.389S	ICD10CM	Bent bone of unspecified radius, sequela	trauma
S52.39	ICD10CM	Other fracture of shaft of radius	trauma
S52.391	ICD10CM	Other fracture of shaft of radius, right arm	trauma
S52.391A	ICD10CM	Other fracture of shaft of radius, right arm, initial encounter for closed fracture	trauma
S52.391B	ICD10CM	Other fracture of shaft of radius, right arm, initial encounter for open fracture type I or II	trauma
S52.391C	ICD10CM	Other fracture of shaft of radius, right arm, initial encounter for open fracture type IIIA, IIIB, or IIIC	trauma
S52.391D	ICD10CM	Other fracture of shaft of radius, right arm, subsequent encounter for closed fracture with routine healing	trauma
S52.391E	ICD10CM	Other fracture of shaft of radius, right arm, subsequent encounter for open fracture type I or II with routine healing	trauma
S52.391F	ICD10CM	Other fracture of shaft of radius, right arm, subsequent encounter for open fracture type IIIA, IIIB, or IIIC with routine healing	trauma
S52.391G	ICD10CM	Other fracture of shaft of radius, right arm, subsequent encounter for closed fracture with delayed healing	trauma
S52.391H	ICD10CM	Other fracture of shaft of radius, right arm, subsequent encounter for open fracture type I or II with delayed healing	trauma
S52.391J	ICD10CM	Other fracture of shaft of radius, right arm, subsequent encounter for open fracture type IIIA, IIIB, or IIIC with delayed healing	trauma
S52.391K	ICD10CM	Other fracture of shaft of radius, right arm, subsequent encounter for closed fracture with nonunion	trauma
S52.391M	ICD10CM	Other fracture of shaft of radius, right arm, subsequent encounter for open fracture type I or II with nonunion	trauma
S52.391N	ICD10CM	Other fracture of shaft of radius, right arm, subsequent encounter for open fracture type IIIA, IIIB, or IIIC with nonunion	trauma
S52.391P	ICD10CM	Other fracture of shaft of radius, right arm, subsequent encounter for closed fracture with malunion	trauma
S52.391Q	ICD10CM	Other fracture of shaft of radius, right arm, subsequent encounter for open fracture type I or II with malunion	trauma
S52.391R	ICD10CM	Other fracture of shaft of radius, right arm, subsequent encounter for open fracture type IIIA, IIIB, or IIIC with malunion	trauma
S52.391S	ICD10CM	Other fracture of shaft of radius, right arm, sequela	trauma
S52.392	ICD10CM	Other fracture of shaft of radius, left arm	trauma
S52.392A	ICD10CM	Other fracture of shaft of radius, left arm, initial encounter for closed fracture	trauma
S52.392B	ICD10CM	Other fracture of shaft of radius, left arm, initial encounter for open fracture type I or II	trauma
S52.392C	ICD10CM	Other fracture of shaft of radius, left arm, initial encounter for open fracture type IIIA, IIIB, or IIIC	trauma
S52.392D	ICD10CM	Other fracture of shaft of radius, left arm, subsequent encounter for closed fracture with routine healing	trauma
S52.392E	ICD10CM	Other fracture of shaft of radius, left arm, subsequent encounter for open fracture type I or II with routine healing	trauma
S52.392F	ICD10CM	Other fracture of shaft of radius, left arm, subsequent encounter for open fracture type IIIA, IIIB, or IIIC with routine healing	trauma
S52.392G	ICD10CM	Other fracture of shaft of radius, left arm, subsequent encounter for closed fracture with delayed healing	trauma
S52.392H	ICD10CM	Other fracture of shaft of radius, left arm, subsequent encounter for open fracture type I or II with delayed healing	trauma
S52.392J	ICD10CM	Other fracture of shaft of radius, left arm, subsequent encounter for open fracture type IIIA, IIIB, or IIIC with delayed healing	trauma
S52.392K	ICD10CM	Other fracture of shaft of radius, left arm, subsequent encounter for closed fracture with nonunion	trauma
S52.392M	ICD10CM	Other fracture of shaft of radius, left arm, subsequent encounter for open fracture type I or II with nonunion	trauma
S52.392N	ICD10CM	Other fracture of shaft of radius, left arm, subsequent encounter for open fracture type IIIA, IIIB, or IIIC with nonunion	trauma
S52.392P	ICD10CM	Other fracture of shaft of radius, left arm, subsequent encounter for closed fracture with malunion	trauma
S52.392Q	ICD10CM	Other fracture of shaft of radius, left arm, subsequent encounter for open fracture type I or II with malunion	trauma
S52.392R	ICD10CM	Other fracture of shaft of radius, left arm, subsequent encounter for open fracture type IIIA, IIIB, or IIIC with malunion	trauma
S52.392S	ICD10CM	Other fracture of shaft of radius, left arm, sequela	trauma
S52.399	ICD10CM	Other fracture of shaft of radius, unspecified arm	trauma
S52.399A	ICD10CM	Other fracture of shaft of radius, unspecified arm, initial encounter for closed fracture	trauma
S52.399B	ICD10CM	Other fracture of shaft of radius, unspecified arm, initial encounter for open fracture type I or II	trauma
S52.399C	ICD10CM	Other fracture of shaft of radius, unspecified arm, initial encounter for open fracture type IIIA, IIIB, or IIIC	trauma
S52.399D	ICD10CM	Other fracture of shaft of radius, unspecified arm, subsequent encounter for closed fracture with routine healing	trauma
S52.399E	ICD10CM	Other fracture of shaft of radius, unspecified arm, subsequent encounter for open fracture type I or II with routine healing	trauma
S52.399F	ICD10CM	Other fracture of shaft of radius, unspecified arm, subsequent encounter for open fracture type IIIA, IIIB, or IIIC with routine healing	trauma
S52.399G	ICD10CM	Other fracture of shaft of radius, unspecified arm, subsequent encounter for closed fracture with delayed healing	trauma
S52.399H	ICD10CM	Other fracture of shaft of radius, unspecified arm, subsequent encounter for open fracture type I or II with delayed healing	trauma
S52.399J	ICD10CM	Other fracture of shaft of radius, unspecified arm, subsequent encounter for open fracture type IIIA, IIIB, or IIIC with delayed healing	trauma
S52.399K	ICD10CM	Other fracture of shaft of radius, unspecified arm, subsequent encounter for closed fracture with nonunion	trauma
S52.399M	ICD10CM	Other fracture of shaft of radius, unspecified arm, subsequent encounter for open fracture type I or II with nonunion	trauma
S52.399N	ICD10CM	Other fracture of shaft of radius, unspecified arm, subsequent encounter for open fracture type IIIA, IIIB, or IIIC with nonunion	trauma
S52.399P	ICD10CM	Other fracture of shaft of radius, unspecified arm, subsequent encounter for closed fracture with malunion	trauma
S52.399Q	ICD10CM	Other fracture of shaft of radius, unspecified arm, subsequent encounter for open fracture type I or II with malunion	trauma
S52.399R	ICD10CM	Other fracture of shaft of radius, unspecified arm, subsequent encounter for open fracture type IIIA, IIIB, or IIIC with malunion	trauma
S52.399S	ICD10CM	Other fracture of shaft of radius, unspecified arm, sequela	trauma
S52.5	ICD10CM	Fracture of lower end of radius	trauma
S52.50	ICD10CM	Unspecified fracture of the lower end of radius	trauma
S52.501	ICD10CM	Unspecified fracture of the lower end of right radius	trauma
S52.501A	ICD10CM	Unspecified fracture of the lower end of right radius, initial encounter for closed fracture	trauma
S52.501B	ICD10CM	Unspecified fracture of the lower end of right radius, initial encounter for open fracture type I or II	trauma
S52.501C	ICD10CM	Unspecified fracture of the lower end of right radius, initial encounter for open fracture type IIIA, IIIB, or IIIC	trauma
S52.501D	ICD10CM	Unspecified fracture of the lower end of right radius, subsequent encounter for closed fracture with routine healing	trauma
S52.501E	ICD10CM	Unspecified fracture of the lower end of right radius, subsequent encounter for open fracture type I or II with routine healing	trauma
S52.501F	ICD10CM	Unspecified fracture of the lower end of right radius, subsequent encounter for open fracture type IIIA, IIIB, or IIIC with routine healing	trauma
S52.501G	ICD10CM	Unspecified fracture of the lower end of right radius, subsequent encounter for closed fracture with delayed healing	trauma
S52.501H	ICD10CM	Unspecified fracture of the lower end of right radius, subsequent encounter for open fracture type I or II with delayed healing	trauma
S52.501J	ICD10CM	Unspecified fracture of the lower end of right radius, subsequent encounter for open fracture type IIIA, IIIB, or IIIC with delayed healing	trauma
S52.501K	ICD10CM	Unspecified fracture of the lower end of right radius, subsequent encounter for closed fracture with nonunion	trauma
S52.501M	ICD10CM	Unspecified fracture of the lower end of right radius, subsequent encounter for open fracture type I or II with nonunion	trauma
S52.501N	ICD10CM	Unspecified fracture of the lower end of right radius, subsequent encounter for open fracture type IIIA, IIIB, or IIIC with nonunion	trauma
S52.501P	ICD10CM	Unspecified fracture of the lower end of right radius, subsequent encounter for closed fracture with malunion	trauma
S52.501Q	ICD10CM	Unspecified fracture of the lower end of right radius, subsequent encounter for open fracture type I or II with malunion	trauma
S52.501R	ICD10CM	Unspecified fracture of the lower end of right radius, subsequent encounter for open fracture type IIIA, IIIB, or IIIC with malunion	trauma
S52.501S	ICD10CM	Unspecified fracture of the lower end of right radius, sequela	trauma
S52.502	ICD10CM	Unspecified fracture of the lower end of left radius	trauma
S52.502A	ICD10CM	Unspecified fracture of the lower end of left radius, initial encounter for closed fracture	trauma
S52.502B	ICD10CM	Unspecified fracture of the lower end of left radius, initial encounter for open fracture type I or II	trauma
S52.502C	ICD10CM	Unspecified fracture of the lower end of left radius, initial encounter for open fracture type IIIA, IIIB, or IIIC	trauma
S52.502D	ICD10CM	Unspecified fracture of the lower end of left radius, subsequent encounter for closed fracture with routine healing	trauma
S52.502E	ICD10CM	Unspecified fracture of the lower end of left radius, subsequent encounter for open fracture type I or II with routine healing	trauma
S52.502F	ICD10CM	Unspecified fracture of the lower end of left radius, subsequent encounter for open fracture type IIIA, IIIB, or IIIC with routine healing	trauma
S52.502G	ICD10CM	Unspecified fracture of the lower end of left radius, subsequent encounter for closed fracture with delayed healing	trauma
S52.502H	ICD10CM	Unspecified fracture of the lower end of left radius, subsequent encounter for open fracture type I or II with delayed healing	trauma
S52.502J	ICD10CM	Unspecified fracture of the lower end of left radius, subsequent encounter for open fracture type IIIA, IIIB, or IIIC with delayed healing	trauma
S52.502K	ICD10CM	Unspecified fracture of the lower end of left radius, subsequent encounter for closed fracture with nonunion	trauma
S52.502M	ICD10CM	Unspecified fracture of the lower end of left radius, subsequent encounter for open fracture type I or II with nonunion	trauma
S52.502N	ICD10CM	Unspecified fracture of the lower end of left radius, subsequent encounter for open fracture type IIIA, IIIB, or IIIC with nonunion	trauma
S52.502P	ICD10CM	Unspecified fracture of the lower end of left radius, subsequent encounter for closed fracture with malunion	trauma
S52.502Q	ICD10CM	Unspecified fracture of the lower end of left radius, subsequent encounter for open fracture type I or II with malunion	trauma
S52.502R	ICD10CM	Unspecified fracture of the lower end of left radius, subsequent encounter for open fracture type IIIA, IIIB, or IIIC with malunion	trauma
S52.502S	ICD10CM	Unspecified fracture of the lower end of left radius, sequela	trauma
S52.509	ICD10CM	Unspecified fracture of the lower end of unspecified radius	trauma
S52.509A	ICD10CM	Unspecified fracture of the lower end of unspecified radius, initial encounter for closed fracture	trauma
S52.509B	ICD10CM	Unspecified fracture of the lower end of unspecified radius, initial encounter for open fracture type I or II	trauma
S52.509C	ICD10CM	Unspecified fracture of the lower end of unspecified radius, initial encounter for open fracture type IIIA, IIIB, or IIIC	trauma
S52.509D	ICD10CM	Unspecified fracture of the lower end of unspecified radius, subsequent encounter for closed fracture with routine healing	trauma
S52.509E	ICD10CM	Unspecified fracture of the lower end of unspecified radius, subsequent encounter for open fracture type I or II with routine healing	trauma
S52.509F	ICD10CM	Unspecified fracture of the lower end of unspecified radius, subsequent encounter for open fracture type IIIA, IIIB, or IIIC with routine healing	trauma
S52.509G	ICD10CM	Unspecified fracture of the lower end of unspecified radius, subsequent encounter for closed fracture with delayed healing	trauma
S52.509H	ICD10CM	Unspecified fracture of the lower end of unspecified radius, subsequent encounter for open fracture type I or II with delayed healing	trauma
S52.509J	ICD10CM	Unspecified fracture of the lower end of unspecified radius, subsequent encounter for open fracture type IIIA, IIIB, or IIIC with delayed healing	trauma
S52.509K	ICD10CM	Unspecified fracture of the lower end of unspecified radius, subsequent encounter for closed fracture with nonunion	trauma
S52.509M	ICD10CM	Unspecified fracture of the lower end of unspecified radius, subsequent encounter for open fracture type I or II with nonunion	trauma
S52.509N	ICD10CM	Unspecified fracture of the lower end of unspecified radius, subsequent encounter for open fracture type IIIA, IIIB, or IIIC with nonunion	trauma
S52.509P	ICD10CM	Unspecified fracture of the lower end of unspecified radius, subsequent encounter for closed fracture with malunion	trauma
S52.509Q	ICD10CM	Unspecified fracture of the lower end of unspecified radius, subsequent encounter for open fracture type I or II with malunion	trauma
S52.509R	ICD10CM	Unspecified fracture of the lower end of unspecified radius, subsequent encounter for open fracture type IIIA, IIIB, or IIIC with malunion	trauma
S52.509S	ICD10CM	Unspecified fracture of the lower end of unspecified radius, sequela	trauma
S52.51	ICD10CM	Fracture of radial styloid process	trauma
S52.511	ICD10CM	Displaced fracture of right radial styloid process	trauma
S52.511A	ICD10CM	Displaced fracture of right radial styloid process, initial encounter for closed fracture	trauma
S52.511B	ICD10CM	Displaced fracture of right radial styloid process, initial encounter for open fracture type I or II	trauma
S52.511C	ICD10CM	Displaced fracture of right radial styloid process, initial encounter for open fracture type IIIA, IIIB, or IIIC	trauma
S52.511D	ICD10CM	Displaced fracture of right radial styloid process, subsequent encounter for closed fracture with routine healing	trauma
S52.511E	ICD10CM	Displaced fracture of right radial styloid process, subsequent encounter for open fracture type I or II with routine healing	trauma
S52.511F	ICD10CM	Displaced fracture of right radial styloid process, subsequent encounter for open fracture type IIIA, IIIB, or IIIC with routine healing	trauma
S52.511G	ICD10CM	Displaced fracture of right radial styloid process, subsequent encounter for closed fracture with delayed healing	trauma
S52.511H	ICD10CM	Displaced fracture of right radial styloid process, subsequent encounter for open fracture type I or II with delayed healing	trauma
S52.511J	ICD10CM	Displaced fracture of right radial styloid process, subsequent encounter for open fracture type IIIA, IIIB, or IIIC with delayed healing	trauma
S52.511K	ICD10CM	Displaced fracture of right radial styloid process, subsequent encounter for closed fracture with nonunion	trauma
S52.511M	ICD10CM	Displaced fracture of right radial styloid process, subsequent encounter for open fracture type I or II with nonunion	trauma
S52.511N	ICD10CM	Displaced fracture of right radial styloid process, subsequent encounter for open fracture type IIIA, IIIB, or IIIC with nonunion	trauma
S52.511P	ICD10CM	Displaced fracture of right radial styloid process, subsequent encounter for closed fracture with malunion	trauma
S52.511Q	ICD10CM	Displaced fracture of right radial styloid process, subsequent encounter for open fracture type I or II with malunion	trauma
S52.511R	ICD10CM	Displaced fracture of right radial styloid process, subsequent encounter for open fracture type IIIA, IIIB, or IIIC with malunion	trauma
S52.511S	ICD10CM	Displaced fracture of right radial styloid process, sequela	trauma
S52.512	ICD10CM	Displaced fracture of left radial styloid process	trauma
S52.512A	ICD10CM	Displaced fracture of left radial styloid process, initial encounter for closed fracture	trauma
S52.512B	ICD10CM	Displaced fracture of left radial styloid process, initial encounter for open fracture type I or II	trauma
S52.512C	ICD10CM	Displaced fracture of left radial styloid process, initial encounter for open fracture type IIIA, IIIB, or IIIC	trauma
S52.512D	ICD10CM	Displaced fracture of left radial styloid process, subsequent encounter for closed fracture with routine healing	trauma
S52.512E	ICD10CM	Displaced fracture of left radial styloid process, subsequent encounter for open fracture type I or II with routine healing	trauma
S52.512F	ICD10CM	Displaced fracture of left radial styloid process, subsequent encounter for open fracture type IIIA, IIIB, or IIIC with routine healing	trauma
S52.512G	ICD10CM	Displaced fracture of left radial styloid process, subsequent encounter for closed fracture with delayed healing	trauma
S52.512H	ICD10CM	Displaced fracture of left radial styloid process, subsequent encounter for open fracture type I or II with delayed healing	trauma
S52.512J	ICD10CM	Displaced fracture of left radial styloid process, subsequent encounter for open fracture type IIIA, IIIB, or IIIC with delayed healing	trauma
S52.512K	ICD10CM	Displaced fracture of left radial styloid process, subsequent encounter for closed fracture with nonunion	trauma
S52.512M	ICD10CM	Displaced fracture of left radial styloid process, subsequent encounter for open fracture type I or II with nonunion	trauma
S52.512N	ICD10CM	Displaced fracture of left radial styloid process, subsequent encounter for open fracture type IIIA, IIIB, or IIIC with nonunion	trauma
S52.512P	ICD10CM	Displaced fracture of left radial styloid process, subsequent encounter for closed fracture with malunion	trauma
S52.512Q	ICD10CM	Displaced fracture of left radial styloid process, subsequent encounter for open fracture type I or II with malunion	trauma
S52.512R	ICD10CM	Displaced fracture of left radial styloid process, subsequent encounter for open fracture type IIIA, IIIB, or IIIC with malunion	trauma
S52.512S	ICD10CM	Displaced fracture of left radial styloid process, sequela	trauma
S52.513	ICD10CM	Displaced fracture of unspecified radial styloid process	trauma
S52.513A	ICD10CM	Displaced fracture of unspecified radial styloid process, initial encounter for closed fracture	trauma
S52.513B	ICD10CM	Displaced fracture of unspecified radial styloid process, initial encounter for open fracture type I or II	trauma
S52.513C	ICD10CM	Displaced fracture of unspecified radial styloid process, initial encounter for open fracture type IIIA, IIIB, or IIIC	trauma
S52.513D	ICD10CM	Displaced fracture of unspecified radial styloid process, subsequent encounter for closed fracture with routine healing	trauma
S52.513E	ICD10CM	Displaced fracture of unspecified radial styloid process, subsequent encounter for open fracture type I or II with routine healing	trauma
S52.513F	ICD10CM	Displaced fracture of unspecified radial styloid process, subsequent encounter for open fracture type IIIA, IIIB, or IIIC with routine healing	trauma
S52.513G	ICD10CM	Displaced fracture of unspecified radial styloid process, subsequent encounter for closed fracture with delayed healing	trauma
S52.513H	ICD10CM	Displaced fracture of unspecified radial styloid process, subsequent encounter for open fracture type I or II with delayed healing	trauma
S52.513J	ICD10CM	Displaced fracture of unspecified radial styloid process, subsequent encounter for open fracture type IIIA, IIIB, or IIIC with delayed healing	trauma
S52.513K	ICD10CM	Displaced fracture of unspecified radial styloid process, subsequent encounter for closed fracture with nonunion	trauma
S52.513M	ICD10CM	Displaced fracture of unspecified radial styloid process, subsequent encounter for open fracture type I or II with nonunion	trauma
S52.513N	ICD10CM	Displaced fracture of unspecified radial styloid process, subsequent encounter for open fracture type IIIA, IIIB, or IIIC with nonunion	trauma
S52.513P	ICD10CM	Displaced fracture of unspecified radial styloid process, subsequent encounter for closed fracture with malunion	trauma
S52.513Q	ICD10CM	Displaced fracture of unspecified radial styloid process, subsequent encounter for open fracture type I or II with malunion	trauma
S52.513R	ICD10CM	Displaced fracture of unspecified radial styloid process, subsequent encounter for open fracture type IIIA, IIIB, or IIIC with malunion	trauma
S52.513S	ICD10CM	Displaced fracture of unspecified radial styloid process, sequela	trauma
S52.514	ICD10CM	Nondisplaced fracture of right radial styloid process	trauma
S52.514A	ICD10CM	Nondisplaced fracture of right radial styloid process, initial encounter for closed fracture	trauma
S52.514B	ICD10CM	Nondisplaced fracture of right radial styloid process, initial encounter for open fracture type I or II	trauma
S52.514C	ICD10CM	Nondisplaced fracture of right radial styloid process, initial encounter for open fracture type IIIA, IIIB, or IIIC	trauma
S52.514D	ICD10CM	Nondisplaced fracture of right radial styloid process, subsequent encounter for closed fracture with routine healing	trauma
S52.514E	ICD10CM	Nondisplaced fracture of right radial styloid process, subsequent encounter for open fracture type I or II with routine healing	trauma
S52.514F	ICD10CM	Nondisplaced fracture of right radial styloid process, subsequent encounter for open fracture type IIIA, IIIB, or IIIC with routine healing	trauma
S52.514G	ICD10CM	Nondisplaced fracture of right radial styloid process, subsequent encounter for closed fracture with delayed healing	trauma
S52.514H	ICD10CM	Nondisplaced fracture of right radial styloid process, subsequent encounter for open fracture type I or II with delayed healing	trauma
S52.514J	ICD10CM	Nondisplaced fracture of right radial styloid process, subsequent encounter for open fracture type IIIA, IIIB, or IIIC with delayed healing	trauma
S52.514K	ICD10CM	Nondisplaced fracture of right radial styloid process, subsequent encounter for closed fracture with nonunion	trauma
S52.514M	ICD10CM	Nondisplaced fracture of right radial styloid process, subsequent encounter for open fracture type I or II with nonunion	trauma
S52.514N	ICD10CM	Nondisplaced fracture of right radial styloid process, subsequent encounter for open fracture type IIIA, IIIB, or IIIC with nonunion	trauma
S52.514P	ICD10CM	Nondisplaced fracture of right radial styloid process, subsequent encounter for closed fracture with malunion	trauma
S52.514Q	ICD10CM	Nondisplaced fracture of right radial styloid process, subsequent encounter for open fracture type I or II with malunion	trauma
S52.514R	ICD10CM	Nondisplaced fracture of right radial styloid process, subsequent encounter for open fracture type IIIA, IIIB, or IIIC with malunion	trauma
S52.514S	ICD10CM	Nondisplaced fracture of right radial styloid process, sequela	trauma
S52.515	ICD10CM	Nondisplaced fracture of left radial styloid process	trauma
S52.515A	ICD10CM	Nondisplaced fracture of left radial styloid process, initial encounter for closed fracture	trauma
S52.515B	ICD10CM	Nondisplaced fracture of left radial styloid process, initial encounter for open fracture type I or II	trauma
S52.515C	ICD10CM	Nondisplaced fracture of left radial styloid process, initial encounter for open fracture type IIIA, IIIB, or IIIC	trauma
S52.515D	ICD10CM	Nondisplaced fracture of left radial styloid process, subsequent encounter for closed fracture with routine healing	trauma
S52.515E	ICD10CM	Nondisplaced fracture of left radial styloid process, subsequent encounter for open fracture type I or II with routine healing	trauma
S52.515F	ICD10CM	Nondisplaced fracture of left radial styloid process, subsequent encounter for open fracture type IIIA, IIIB, or IIIC with routine healing	trauma
S52.515G	ICD10CM	Nondisplaced fracture of left radial styloid process, subsequent encounter for closed fracture with delayed healing	trauma
S52.515H	ICD10CM	Nondisplaced fracture of left radial styloid process, subsequent encounter for open fracture type I or II with delayed healing	trauma
S52.515J	ICD10CM	Nondisplaced fracture of left radial styloid process, subsequent encounter for open fracture type IIIA, IIIB, or IIIC with delayed healing	trauma
S52.515K	ICD10CM	Nondisplaced fracture of left radial styloid process, subsequent encounter for closed fracture with nonunion	trauma
S52.515M	ICD10CM	Nondisplaced fracture of left radial styloid process, subsequent encounter for open fracture type I or II with nonunion	trauma
S52.515N	ICD10CM	Nondisplaced fracture of left radial styloid process, subsequent encounter for open fracture type IIIA, IIIB, or IIIC with nonunion	trauma
S52.515P	ICD10CM	Nondisplaced fracture of left radial styloid process, subsequent encounter for closed fracture with malunion	trauma
S52.515Q	ICD10CM	Nondisplaced fracture of left radial styloid process, subsequent encounter for open fracture type I or II with malunion	trauma
S52.515R	ICD10CM	Nondisplaced fracture of left radial styloid process, subsequent encounter for open fracture type IIIA, IIIB, or IIIC with malunion	trauma
S52.515S	ICD10CM	Nondisplaced fracture of left radial styloid process, sequela	trauma
S52.516	ICD10CM	Nondisplaced fracture of unspecified radial styloid process	trauma
S52.516A	ICD10CM	Nondisplaced fracture of unspecified radial styloid process, initial encounter for closed fracture	trauma
S52.516B	ICD10CM	Nondisplaced fracture of unspecified radial styloid process, initial encounter for open fracture type I or II	trauma
S52.516C	ICD10CM	Nondisplaced fracture of unspecified radial styloid process, initial encounter for open fracture type IIIA, IIIB, or IIIC	trauma
S52.516D	ICD10CM	Nondisplaced fracture of unspecified radial styloid process, subsequent encounter for closed fracture with routine healing	trauma
S52.516E	ICD10CM	Nondisplaced fracture of unspecified radial styloid process, subsequent encounter for open fracture type I or II with routine healing	trauma
S52.516F	ICD10CM	Nondisplaced fracture of unspecified radial styloid process, subsequent encounter for open fracture type IIIA, IIIB, or IIIC with routine healing	trauma
S52.516G	ICD10CM	Nondisplaced fracture of unspecified radial styloid process, subsequent encounter for closed fracture with delayed healing	trauma
S52.516H	ICD10CM	Nondisplaced fracture of unspecified radial styloid process, subsequent encounter for open fracture type I or II with delayed healing	trauma
S52.516J	ICD10CM	Nondisplaced fracture of unspecified radial styloid process, subsequent encounter for open fracture type IIIA, IIIB, or IIIC with delayed healing	trauma
S52.516K	ICD10CM	Nondisplaced fracture of unspecified radial styloid process, subsequent encounter for closed fracture with nonunion	trauma
S52.516M	ICD10CM	Nondisplaced fracture of unspecified radial styloid process, subsequent encounter for open fracture type I or II with nonunion	trauma
S52.516N	ICD10CM	Nondisplaced fracture of unspecified radial styloid process, subsequent encounter for open fracture type IIIA, IIIB, or IIIC with nonunion	trauma
S52.516P	ICD10CM	Nondisplaced fracture of unspecified radial styloid process, subsequent encounter for closed fracture with malunion	trauma
S52.516Q	ICD10CM	Nondisplaced fracture of unspecified radial styloid process, subsequent encounter for open fracture type I or II with malunion	trauma
S52.516R	ICD10CM	Nondisplaced fracture of unspecified radial styloid process, subsequent encounter for open fracture type IIIA, IIIB, or IIIC with malunion	trauma
S52.516S	ICD10CM	Nondisplaced fracture of unspecified radial styloid process, sequela	trauma
S52.52	ICD10CM	Torus fracture of lower end of radius	trauma
S52.521	ICD10CM	Torus fracture of lower end of right radius	trauma
S52.521A	ICD10CM	Torus fracture of lower end of right radius, initial encounter for closed fracture	trauma
S52.521D	ICD10CM	Torus fracture of lower end of right radius, subsequent encounter for fracture with routine healing	trauma
S52.521G	ICD10CM	Torus fracture of lower end of right radius, subsequent encounter for fracture with delayed healing	trauma
S52.521K	ICD10CM	Torus fracture of lower end of right radius, subsequent encounter for fracture with nonunion	trauma
S52.521P	ICD10CM	Torus fracture of lower end of right radius, subsequent encounter for fracture with malunion	trauma
S52.521S	ICD10CM	Torus fracture of lower end of right radius, sequela	trauma
S52.522	ICD10CM	Torus fracture of lower end of left radius	trauma
S52.522A	ICD10CM	Torus fracture of lower end of left radius, initial encounter for closed fracture	trauma
S52.522D	ICD10CM	Torus fracture of lower end of left radius, subsequent encounter for fracture with routine healing	trauma
S52.522G	ICD10CM	Torus fracture of lower end of left radius, subsequent encounter for fracture with delayed healing	trauma
S52.522K	ICD10CM	Torus fracture of lower end of left radius, subsequent encounter for fracture with nonunion	trauma
S52.522P	ICD10CM	Torus fracture of lower end of left radius, subsequent encounter for fracture with malunion	trauma
S52.522S	ICD10CM	Torus fracture of lower end of left radius, sequela	trauma
S52.529	ICD10CM	Torus fracture of lower end of unspecified radius	trauma
S52.529A	ICD10CM	Torus fracture of lower end of unspecified radius, initial encounter for closed fracture	trauma
S52.529D	ICD10CM	Torus fracture of lower end of unspecified radius, subsequent encounter for fracture with routine healing	trauma
S52.529G	ICD10CM	Torus fracture of lower end of unspecified radius, subsequent encounter for fracture with delayed healing	trauma
S52.529K	ICD10CM	Torus fracture of lower end of unspecified radius, subsequent encounter for fracture with nonunion	trauma
S52.529P	ICD10CM	Torus fracture of lower end of unspecified radius, subsequent encounter for fracture with malunion	trauma
S52.529S	ICD10CM	Torus fracture of lower end of unspecified radius, sequela	trauma
S52.53	ICD10CM	Colles' fracture	trauma
S52.531	ICD10CM	Colles' fracture of right radius	trauma
S52.531A	ICD10CM	Colles' fracture of right radius, initial encounter for closed fracture	trauma
S52.531B	ICD10CM	Colles' fracture of right radius, initial encounter for open fracture type I or II	trauma
S52.531C	ICD10CM	Colles' fracture of right radius, initial encounter for open fracture type IIIA, IIIB, or IIIC	trauma
S52.531D	ICD10CM	Colles' fracture of right radius, subsequent encounter for closed fracture with routine healing	trauma
S52.531E	ICD10CM	Colles' fracture of right radius, subsequent encounter for open fracture type I or II with routine healing	trauma
S52.531F	ICD10CM	Colles' fracture of right radius, subsequent encounter for open fracture type IIIA, IIIB, or IIIC with routine healing	trauma
S52.531G	ICD10CM	Colles' fracture of right radius, subsequent encounter for closed fracture with delayed healing	trauma
S52.531H	ICD10CM	Colles' fracture of right radius, subsequent encounter for open fracture type I or II with delayed healing	trauma
S52.531J	ICD10CM	Colles' fracture of right radius, subsequent encounter for open fracture type IIIA, IIIB, or IIIC with delayed healing	trauma
S52.531K	ICD10CM	Colles' fracture of right radius, subsequent encounter for closed fracture with nonunion	trauma
S52.531M	ICD10CM	Colles' fracture of right radius, subsequent encounter for open fracture type I or II with nonunion	trauma
S52.531N	ICD10CM	Colles' fracture of right radius, subsequent encounter for open fracture type IIIA, IIIB, or IIIC with nonunion	trauma
S52.531P	ICD10CM	Colles' fracture of right radius, subsequent encounter for closed fracture with malunion	trauma
S52.531Q	ICD10CM	Colles' fracture of right radius, subsequent encounter for open fracture type I or II with malunion	trauma
S52.531R	ICD10CM	Colles' fracture of right radius, subsequent encounter for open fracture type IIIA, IIIB, or IIIC with malunion	trauma
S52.531S	ICD10CM	Colles' fracture of right radius, sequela	trauma
S52.532	ICD10CM	Colles' fracture of left radius	trauma
S52.532A	ICD10CM	Colles' fracture of left radius, initial encounter for closed fracture	trauma
S52.532B	ICD10CM	Colles' fracture of left radius, initial encounter for open fracture type I or II	trauma
S52.532C	ICD10CM	Colles' fracture of left radius, initial encounter for open fracture type IIIA, IIIB, or IIIC	trauma
S52.532D	ICD10CM	Colles' fracture of left radius, subsequent encounter for closed fracture with routine healing	trauma
S52.532E	ICD10CM	Colles' fracture of left radius, subsequent encounter for open fracture type I or II with routine healing	trauma
S52.532F	ICD10CM	Colles' fracture of left radius, subsequent encounter for open fracture type IIIA, IIIB, or IIIC with routine healing	trauma
S52.532G	ICD10CM	Colles' fracture of left radius, subsequent encounter for closed fracture with delayed healing	trauma
S52.532H	ICD10CM	Colles' fracture of left radius, subsequent encounter for open fracture type I or II with delayed healing	trauma
S52.532J	ICD10CM	Colles' fracture of left radius, subsequent encounter for open fracture type IIIA, IIIB, or IIIC with delayed healing	trauma
S52.532K	ICD10CM	Colles' fracture of left radius, subsequent encounter for closed fracture with nonunion	trauma
S52.532M	ICD10CM	Colles' fracture of left radius, subsequent encounter for open fracture type I or II with nonunion	trauma
S52.532N	ICD10CM	Colles' fracture of left radius, subsequent encounter for open fracture type IIIA, IIIB, or IIIC with nonunion	trauma
S52.532P	ICD10CM	Colles' fracture of left radius, subsequent encounter for closed fracture with malunion	trauma
S52.532Q	ICD10CM	Colles' fracture of left radius, subsequent encounter for open fracture type I or II with malunion	trauma
S52.532R	ICD10CM	Colles' fracture of left radius, subsequent encounter for open fracture type IIIA, IIIB, or IIIC with malunion	trauma
S52.532S	ICD10CM	Colles' fracture of left radius, sequela	trauma
S52.539	ICD10CM	Colles' fracture of unspecified radius	trauma
S52.539A	ICD10CM	Colles' fracture of unspecified radius, initial encounter for closed fracture	trauma
S52.539B	ICD10CM	Colles' fracture of unspecified radius, initial encounter for open fracture type I or II	trauma
S52.539C	ICD10CM	Colles' fracture of unspecified radius, initial encounter for open fracture type IIIA, IIIB, or IIIC	trauma
S52.539D	ICD10CM	Colles' fracture of unspecified radius, subsequent encounter for closed fracture with routine healing	trauma
S52.539E	ICD10CM	Colles' fracture of unspecified radius, subsequent encounter for open fracture type I or II with routine healing	trauma
S52.539F	ICD10CM	Colles' fracture of unspecified radius, subsequent encounter for open fracture type IIIA, IIIB, or IIIC with routine healing	trauma
S52.539G	ICD10CM	Colles' fracture of unspecified radius, subsequent encounter for closed fracture with delayed healing	trauma
S52.539H	ICD10CM	Colles' fracture of unspecified radius, subsequent encounter for open fracture type I or II with delayed healing	trauma
S52.539J	ICD10CM	Colles' fracture of unspecified radius, subsequent encounter for open fracture type IIIA, IIIB, or IIIC with delayed healing	trauma
S52.539K	ICD10CM	Colles' fracture of unspecified radius, subsequent encounter for closed fracture with nonunion	trauma
S52.539M	ICD10CM	Colles' fracture of unspecified radius, subsequent encounter for open fracture type I or II with nonunion	trauma
S52.539N	ICD10CM	Colles' fracture of unspecified radius, subsequent encounter for open fracture type IIIA, IIIB, or IIIC with nonunion	trauma
S52.539P	ICD10CM	Colles' fracture of unspecified radius, subsequent encounter for closed fracture with malunion	trauma
S52.539Q	ICD10CM	Colles' fracture of unspecified radius, subsequent encounter for open fracture type I or II with malunion	trauma
S52.539R	ICD10CM	Colles' fracture of unspecified radius, subsequent encounter for open fracture type IIIA, IIIB, or IIIC with malunion	trauma
S52.539S	ICD10CM	Colles' fracture of unspecified radius, sequela	trauma
S52.54	ICD10CM	Smith's fracture	trauma
S52.541	ICD10CM	Smith's fracture of right radius	trauma
S52.541A	ICD10CM	Smith's fracture of right radius, initial encounter for closed fracture	trauma
S52.541B	ICD10CM	Smith's fracture of right radius, initial encounter for open fracture type I or II	trauma
S52.541C	ICD10CM	Smith's fracture of right radius, initial encounter for open fracture type IIIA, IIIB, or IIIC	trauma
S52.541D	ICD10CM	Smith's fracture of right radius, subsequent encounter for closed fracture with routine healing	trauma
S52.541E	ICD10CM	Smith's fracture of right radius, subsequent encounter for open fracture type I or II with routine healing	trauma
S52.541F	ICD10CM	Smith's fracture of right radius, subsequent encounter for open fracture type IIIA, IIIB, or IIIC with routine healing	trauma
S52.541G	ICD10CM	Smith's fracture of right radius, subsequent encounter for closed fracture with delayed healing	trauma
S52.541H	ICD10CM	Smith's fracture of right radius, subsequent encounter for open fracture type I or II with delayed healing	trauma
S52.541J	ICD10CM	Smith's fracture of right radius, subsequent encounter for open fracture type IIIA, IIIB, or IIIC with delayed healing	trauma
S52.541K	ICD10CM	Smith's fracture of right radius, subsequent encounter for closed fracture with nonunion	trauma
S52.541M	ICD10CM	Smith's fracture of right radius, subsequent encounter for open fracture type I or II with nonunion	trauma
S52.541N	ICD10CM	Smith's fracture of right radius, subsequent encounter for open fracture type IIIA, IIIB, or IIIC with nonunion	trauma
S52.541P	ICD10CM	Smith's fracture of right radius, subsequent encounter for closed fracture with malunion	trauma
S52.541Q	ICD10CM	Smith's fracture of right radius, subsequent encounter for open fracture type I or II with malunion	trauma
S52.541R	ICD10CM	Smith's fracture of right radius, subsequent encounter for open fracture type IIIA, IIIB, or IIIC with malunion	trauma
S52.541S	ICD10CM	Smith's fracture of right radius, sequela	trauma
S52.542	ICD10CM	Smith's fracture of left radius	trauma
S52.542A	ICD10CM	Smith's fracture of left radius, initial encounter for closed fracture	trauma
S52.542B	ICD10CM	Smith's fracture of left radius, initial encounter for open fracture type I or II	trauma
S52.542C	ICD10CM	Smith's fracture of left radius, initial encounter for open fracture type IIIA, IIIB, or IIIC	trauma
S52.542D	ICD10CM	Smith's fracture of left radius, subsequent encounter for closed fracture with routine healing	trauma
S52.542E	ICD10CM	Smith's fracture of left radius, subsequent encounter for open fracture type I or II with routine healing	trauma
S52.542F	ICD10CM	Smith's fracture of left radius, subsequent encounter for open fracture type IIIA, IIIB, or IIIC with routine healing	trauma
S52.542G	ICD10CM	Smith's fracture of left radius, subsequent encounter for closed fracture with delayed healing	trauma
S52.542H	ICD10CM	Smith's fracture of left radius, subsequent encounter for open fracture type I or II with delayed healing	trauma
S52.542J	ICD10CM	Smith's fracture of left radius, subsequent encounter for open fracture type IIIA, IIIB, or IIIC with delayed healing	trauma
S52.542K	ICD10CM	Smith's fracture of left radius, subsequent encounter for closed fracture with nonunion	trauma
S52.542M	ICD10CM	Smith's fracture of left radius, subsequent encounter for open fracture type I or II with nonunion	trauma
S52.542N	ICD10CM	Smith's fracture of left radius, subsequent encounter for open fracture type IIIA, IIIB, or IIIC with nonunion	trauma
S52.542P	ICD10CM	Smith's fracture of left radius, subsequent encounter for closed fracture with malunion	trauma
S52.542Q	ICD10CM	Smith's fracture of left radius, subsequent encounter for open fracture type I or II with malunion	trauma
S52.542R	ICD10CM	Smith's fracture of left radius, subsequent encounter for open fracture type IIIA, IIIB, or IIIC with malunion	trauma
S52.542S	ICD10CM	Smith's fracture of left radius, sequela	trauma
S52.549	ICD10CM	Smith's fracture of unspecified radius	trauma
S52.549A	ICD10CM	Smith's fracture of unspecified radius, initial encounter for closed fracture	trauma
S52.549B	ICD10CM	Smith's fracture of unspecified radius, initial encounter for open fracture type I or II	trauma
S52.549C	ICD10CM	Smith's fracture of unspecified radius, initial encounter for open fracture type IIIA, IIIB, or IIIC	trauma
S52.549D	ICD10CM	Smith's fracture of unspecified radius, subsequent encounter for closed fracture with routine healing	trauma
S52.549E	ICD10CM	Smith's fracture of unspecified radius, subsequent encounter for open fracture type I or II with routine healing	trauma
S52.549F	ICD10CM	Smith's fracture of unspecified radius, subsequent encounter for open fracture type IIIA, IIIB, or IIIC with routine healing	trauma
S52.549G	ICD10CM	Smith's fracture of unspecified radius, subsequent encounter for closed fracture with delayed healing	trauma
S52.549H	ICD10CM	Smith's fracture of unspecified radius, subsequent encounter for open fracture type I or II with delayed healing	trauma
S52.549J	ICD10CM	Smith's fracture of unspecified radius, subsequent encounter for open fracture type IIIA, IIIB, or IIIC with delayed healing	trauma
S52.549K	ICD10CM	Smith's fracture of unspecified radius, subsequent encounter for closed fracture with nonunion	trauma
S52.549M	ICD10CM	Smith's fracture of unspecified radius, subsequent encounter for open fracture type I or II with nonunion	trauma
S52.549N	ICD10CM	Smith's fracture of unspecified radius, subsequent encounter for open fracture type IIIA, IIIB, or IIIC with nonunion	trauma
S52.549P	ICD10CM	Smith's fracture of unspecified radius, subsequent encounter for closed fracture with malunion	trauma
S52.549Q	ICD10CM	Smith's fracture of unspecified radius, subsequent encounter for open fracture type I or II with malunion	trauma
S52.549R	ICD10CM	Smith's fracture of unspecified radius, subsequent encounter for open fracture type IIIA, IIIB, or IIIC with malunion	trauma
S52.549S	ICD10CM	Smith's fracture of unspecified radius, sequela	trauma
S52.55	ICD10CM	Other extraarticular fracture of lower end of radius	trauma
S52.551	ICD10CM	Other extraarticular fracture of lower end of right radius	trauma
S52.551A	ICD10CM	Other extraarticular fracture of lower end of right radius, initial encounter for closed fracture	trauma
S52.551B	ICD10CM	Other extraarticular fracture of lower end of right radius, initial encounter for open fracture type I or II	trauma
S52.551C	ICD10CM	Other extraarticular fracture of lower end of right radius, initial encounter for open fracture type IIIA, IIIB, or IIIC	trauma
S52.551D	ICD10CM	Other extraarticular fracture of lower end of right radius, subsequent encounter for closed fracture with routine healing	trauma
S52.551E	ICD10CM	Other extraarticular fracture of lower end of right radius, subsequent encounter for open fracture type I or II with routine healing	trauma
S52.551F	ICD10CM	Other extraarticular fracture of lower end of right radius, subsequent encounter for open fracture type IIIA, IIIB, or IIIC with routine healing	trauma
S52.551G	ICD10CM	Other extraarticular fracture of lower end of right radius, subsequent encounter for closed fracture with delayed healing	trauma
S52.551H	ICD10CM	Other extraarticular fracture of lower end of right radius, subsequent encounter for open fracture type I or II with delayed healing	trauma
S52.551J	ICD10CM	Other extraarticular fracture of lower end of right radius, subsequent encounter for open fracture type IIIA, IIIB, or IIIC with delayed healing	trauma
S52.551K	ICD10CM	Other extraarticular fracture of lower end of right radius, subsequent encounter for closed fracture with nonunion	trauma
S52.551M	ICD10CM	Other extraarticular fracture of lower end of right radius, subsequent encounter for open fracture type I or II with nonunion	trauma
S52.551N	ICD10CM	Other extraarticular fracture of lower end of right radius, subsequent encounter for open fracture type IIIA, IIIB, or IIIC with nonunion	trauma
S52.551P	ICD10CM	Other extraarticular fracture of lower end of right radius, subsequent encounter for closed fracture with malunion	trauma
S52.551Q	ICD10CM	Other extraarticular fracture of lower end of right radius, subsequent encounter for open fracture type I or II with malunion	trauma
S52.551R	ICD10CM	Other extraarticular fracture of lower end of right radius, subsequent encounter for open fracture type IIIA, IIIB, or IIIC with malunion	trauma
S52.551S	ICD10CM	Other extraarticular fracture of lower end of right radius, sequela	trauma
S52.552	ICD10CM	Other extraarticular fracture of lower end of left radius	trauma
S52.552A	ICD10CM	Other extraarticular fracture of lower end of left radius, initial encounter for closed fracture	trauma
S52.552B	ICD10CM	Other extraarticular fracture of lower end of left radius, initial encounter for open fracture type I or II	trauma
S52.552C	ICD10CM	Other extraarticular fracture of lower end of left radius, initial encounter for open fracture type IIIA, IIIB, or IIIC	trauma
S52.552D	ICD10CM	Other extraarticular fracture of lower end of left radius, subsequent encounter for closed fracture with routine healing	trauma
S52.552E	ICD10CM	Other extraarticular fracture of lower end of left radius, subsequent encounter for open fracture type I or II with routine healing	trauma
S52.552F	ICD10CM	Other extraarticular fracture of lower end of left radius, subsequent encounter for open fracture type IIIA, IIIB, or IIIC with routine healing	trauma
S52.552G	ICD10CM	Other extraarticular fracture of lower end of left radius, subsequent encounter for closed fracture with delayed healing	trauma
S52.552H	ICD10CM	Other extraarticular fracture of lower end of left radius, subsequent encounter for open fracture type I or II with delayed healing	trauma
S52.552J	ICD10CM	Other extraarticular fracture of lower end of left radius, subsequent encounter for open fracture type IIIA, IIIB, or IIIC with delayed healing	trauma
S52.552K	ICD10CM	Other extraarticular fracture of lower end of left radius, subsequent encounter for closed fracture with nonunion	trauma
S52.552M	ICD10CM	Other extraarticular fracture of lower end of left radius, subsequent encounter for open fracture type I or II with nonunion	trauma
S52.552N	ICD10CM	Other extraarticular fracture of lower end of left radius, subsequent encounter for open fracture type IIIA, IIIB, or IIIC with nonunion	trauma
S52.552P	ICD10CM	Other extraarticular fracture of lower end of left radius, subsequent encounter for closed fracture with malunion	trauma
S52.552Q	ICD10CM	Other extraarticular fracture of lower end of left radius, subsequent encounter for open fracture type I or II with malunion	trauma
S52.552R	ICD10CM	Other extraarticular fracture of lower end of left radius, subsequent encounter for open fracture type IIIA, IIIB, or IIIC with malunion	trauma
S52.552S	ICD10CM	Other extraarticular fracture of lower end of left radius, sequela	trauma
S52.559	ICD10CM	Other extraarticular fracture of lower end of unspecified radius	trauma
S52.559A	ICD10CM	Other extraarticular fracture of lower end of unspecified radius, initial encounter for closed fracture	trauma
S52.559B	ICD10CM	Other extraarticular fracture of lower end of unspecified radius, initial encounter for open fracture type I or II	trauma
S52.559C	ICD10CM	Other extraarticular fracture of lower end of unspecified radius, initial encounter for open fracture type IIIA, IIIB, or IIIC	trauma
S52.559D	ICD10CM	Other extraarticular fracture of lower end of unspecified radius, subsequent encounter for closed fracture with routine healing	trauma
S52.559E	ICD10CM	Other extraarticular fracture of lower end of unspecified radius, subsequent encounter for open fracture type I or II with routine healing	trauma
S52.559F	ICD10CM	Other extraarticular fracture of lower end of unspecified radius, subsequent encounter for open fracture type IIIA, IIIB, or IIIC with routine healing	trauma
S52.559G	ICD10CM	Other extraarticular fracture of lower end of unspecified radius, subsequent encounter for closed fracture with delayed healing	trauma
S52.559H	ICD10CM	Other extraarticular fracture of lower end of unspecified radius, subsequent encounter for open fracture type I or II with delayed healing	trauma
S52.559J	ICD10CM	Other extraarticular fracture of lower end of unspecified radius, subsequent encounter for open fracture type IIIA, IIIB, or IIIC with delayed healing	trauma
S52.559K	ICD10CM	Other extraarticular fracture of lower end of unspecified radius, subsequent encounter for closed fracture with nonunion	trauma
S52.559M	ICD10CM	Other extraarticular fracture of lower end of unspecified radius, subsequent encounter for open fracture type I or II with nonunion	trauma
S52.559N	ICD10CM	Other extraarticular fracture of lower end of unspecified radius, subsequent encounter for open fracture type IIIA, IIIB, or IIIC with nonunion	trauma
S52.559P	ICD10CM	Other extraarticular fracture of lower end of unspecified radius, subsequent encounter for closed fracture with malunion	trauma
S52.559Q	ICD10CM	Other extraarticular fracture of lower end of unspecified radius, subsequent encounter for open fracture type I or II with malunion	trauma
S52.559R	ICD10CM	Other extraarticular fracture of lower end of unspecified radius, subsequent encounter for open fracture type IIIA, IIIB, or IIIC with malunion	trauma
S52.559S	ICD10CM	Other extraarticular fracture of lower end of unspecified radius, sequela	trauma
S52.56	ICD10CM	Barton's fracture	trauma
S52.561	ICD10CM	Barton's fracture of right radius	trauma
S52.561A	ICD10CM	Barton's fracture of right radius, initial encounter for closed fracture	trauma
S52.561B	ICD10CM	Barton's fracture of right radius, initial encounter for open fracture type I or II	trauma
S52.561C	ICD10CM	Barton's fracture of right radius, initial encounter for open fracture type IIIA, IIIB, or IIIC	trauma
S52.561D	ICD10CM	Barton's fracture of right radius, subsequent encounter for closed fracture with routine healing	trauma
S52.561E	ICD10CM	Barton's fracture of right radius, subsequent encounter for open fracture type I or II with routine healing	trauma
S52.561F	ICD10CM	Barton's fracture of right radius, subsequent encounter for open fracture type IIIA, IIIB, or IIIC with routine healing	trauma
S52.561G	ICD10CM	Barton's fracture of right radius, subsequent encounter for closed fracture with delayed healing	trauma
S52.561H	ICD10CM	Barton's fracture of right radius, subsequent encounter for open fracture type I or II with delayed healing	trauma
S52.561J	ICD10CM	Barton's fracture of right radius, subsequent encounter for open fracture type IIIA, IIIB, or IIIC with delayed healing	trauma
S52.561K	ICD10CM	Barton's fracture of right radius, subsequent encounter for closed fracture with nonunion	trauma
S52.561M	ICD10CM	Barton's fracture of right radius, subsequent encounter for open fracture type I or II with nonunion	trauma
S52.561N	ICD10CM	Barton's fracture of right radius, subsequent encounter for open fracture type IIIA, IIIB, or IIIC with nonunion	trauma
S52.561P	ICD10CM	Barton's fracture of right radius, subsequent encounter for closed fracture with malunion	trauma
S52.561Q	ICD10CM	Barton's fracture of right radius, subsequent encounter for open fracture type I or II with malunion	trauma
S52.561R	ICD10CM	Barton's fracture of right radius, subsequent encounter for open fracture type IIIA, IIIB, or IIIC with malunion	trauma
S52.561S	ICD10CM	Barton's fracture of right radius, sequela	trauma
S52.562	ICD10CM	Barton's fracture of left radius	trauma
S52.562A	ICD10CM	Barton's fracture of left radius, initial encounter for closed fracture	trauma
S52.562B	ICD10CM	Barton's fracture of left radius, initial encounter for open fracture type I or II	trauma
S52.562C	ICD10CM	Barton's fracture of left radius, initial encounter for open fracture type IIIA, IIIB, or IIIC	trauma
S52.562D	ICD10CM	Barton's fracture of left radius, subsequent encounter for closed fracture with routine healing	trauma
S52.562E	ICD10CM	Barton's fracture of left radius, subsequent encounter for open fracture type I or II with routine healing	trauma
S52.562F	ICD10CM	Barton's fracture of left radius, subsequent encounter for open fracture type IIIA, IIIB, or IIIC with routine healing	trauma
S52.562G	ICD10CM	Barton's fracture of left radius, subsequent encounter for closed fracture with delayed healing	trauma
S52.562H	ICD10CM	Barton's fracture of left radius, subsequent encounter for open fracture type I or II with delayed healing	trauma
S52.562J	ICD10CM	Barton's fracture of left radius, subsequent encounter for open fracture type IIIA, IIIB, or IIIC with delayed healing	trauma
S52.562K	ICD10CM	Barton's fracture of left radius, subsequent encounter for closed fracture with nonunion	trauma
S52.562M	ICD10CM	Barton's fracture of left radius, subsequent encounter for open fracture type I or II with nonunion	trauma
S52.562N	ICD10CM	Barton's fracture of left radius, subsequent encounter for open fracture type IIIA, IIIB, or IIIC with nonunion	trauma
S52.562P	ICD10CM	Barton's fracture of left radius, subsequent encounter for closed fracture with malunion	trauma
S52.562Q	ICD10CM	Barton's fracture of left radius, subsequent encounter for open fracture type I or II with malunion	trauma
S52.562R	ICD10CM	Barton's fracture of left radius, subsequent encounter for open fracture type IIIA, IIIB, or IIIC with malunion	trauma
S52.562S	ICD10CM	Barton's fracture of left radius, sequela	trauma
S52.569	ICD10CM	Barton's fracture of unspecified radius	trauma
S52.569A	ICD10CM	Barton's fracture of unspecified radius, initial encounter for closed fracture	trauma
S52.569B	ICD10CM	Barton's fracture of unspecified radius, initial encounter for open fracture type I or II	trauma
S52.569C	ICD10CM	Barton's fracture of unspecified radius, initial encounter for open fracture type IIIA, IIIB, or IIIC	trauma
S52.569D	ICD10CM	Barton's fracture of unspecified radius, subsequent encounter for closed fracture with routine healing	trauma
S52.569E	ICD10CM	Barton's fracture of unspecified radius, subsequent encounter for open fracture type I or II with routine healing	trauma
S52.569F	ICD10CM	Barton's fracture of unspecified radius, subsequent encounter for open fracture type IIIA, IIIB, or IIIC with routine healing	trauma
S52.569G	ICD10CM	Barton's fracture of unspecified radius, subsequent encounter for closed fracture with delayed healing	trauma
S52.569H	ICD10CM	Barton's fracture of unspecified radius, subsequent encounter for open fracture type I or II with delayed healing	trauma
S52.569J	ICD10CM	Barton's fracture of unspecified radius, subsequent encounter for open fracture type IIIA, IIIB, or IIIC with delayed healing	trauma
S52.569K	ICD10CM	Barton's fracture of unspecified radius, subsequent encounter for closed fracture with nonunion	trauma
S52.569M	ICD10CM	Barton's fracture of unspecified radius, subsequent encounter for open fracture type I or II with nonunion	trauma
S52.569N	ICD10CM	Barton's fracture of unspecified radius, subsequent encounter for open fracture type IIIA, IIIB, or IIIC with nonunion	trauma
S52.569P	ICD10CM	Barton's fracture of unspecified radius, subsequent encounter for closed fracture with malunion	trauma
S52.569Q	ICD10CM	Barton's fracture of unspecified radius, subsequent encounter for open fracture type I or II with malunion	trauma
S52.569R	ICD10CM	Barton's fracture of unspecified radius, subsequent encounter for open fracture type IIIA, IIIB, or IIIC with malunion	trauma
S52.569S	ICD10CM	Barton's fracture of unspecified radius, sequela	trauma
S52.57	ICD10CM	Other intraarticular fracture of lower end of radius	trauma
S52.571	ICD10CM	Other intraarticular fracture of lower end of right radius	trauma
S52.571A	ICD10CM	Other intraarticular fracture of lower end of right radius, initial encounter for closed fracture	trauma
S52.571B	ICD10CM	Other intraarticular fracture of lower end of right radius, initial encounter for open fracture type I or II	trauma
S52.571C	ICD10CM	Other intraarticular fracture of lower end of right radius, initial encounter for open fracture type IIIA, IIIB, or IIIC	trauma
S52.571D	ICD10CM	Other intraarticular fracture of lower end of right radius, subsequent encounter for closed fracture with routine healing	trauma
S52.571E	ICD10CM	Other intraarticular fracture of lower end of right radius, subsequent encounter for open fracture type I or II with routine healing	trauma
S52.571F	ICD10CM	Other intraarticular fracture of lower end of right radius, subsequent encounter for open fracture type IIIA, IIIB, or IIIC with routine healing	trauma
S52.571G	ICD10CM	Other intraarticular fracture of lower end of right radius, subsequent encounter for closed fracture with delayed healing	trauma
S52.571H	ICD10CM	Other intraarticular fracture of lower end of right radius, subsequent encounter for open fracture type I or II with delayed healing	trauma
S52.571J	ICD10CM	Other intraarticular fracture of lower end of right radius, subsequent encounter for open fracture type IIIA, IIIB, or IIIC with delayed healing	trauma
S52.571K	ICD10CM	Other intraarticular fracture of lower end of right radius, subsequent encounter for closed fracture with nonunion	trauma
S52.571M	ICD10CM	Other intraarticular fracture of lower end of right radius, subsequent encounter for open fracture type I or II with nonunion	trauma
S52.571N	ICD10CM	Other intraarticular fracture of lower end of right radius, subsequent encounter for open fracture type IIIA, IIIB, or IIIC with nonunion	trauma
S52.571P	ICD10CM	Other intraarticular fracture of lower end of right radius, subsequent encounter for closed fracture with malunion	trauma
S52.571Q	ICD10CM	Other intraarticular fracture of lower end of right radius, subsequent encounter for open fracture type I or II with malunion	trauma
S52.571R	ICD10CM	Other intraarticular fracture of lower end of right radius, subsequent encounter for open fracture type IIIA, IIIB, or IIIC with malunion	trauma
S52.571S	ICD10CM	Other intraarticular fracture of lower end of right radius, sequela	trauma
S52.572	ICD10CM	Other intraarticular fracture of lower end of left radius	trauma
S52.572A	ICD10CM	Other intraarticular fracture of lower end of left radius, initial encounter for closed fracture	trauma
S52.572B	ICD10CM	Other intraarticular fracture of lower end of left radius, initial encounter for open fracture type I or II	trauma
S52.572C	ICD10CM	Other intraarticular fracture of lower end of left radius, initial encounter for open fracture type IIIA, IIIB, or IIIC	trauma
S52.572D	ICD10CM	Other intraarticular fracture of lower end of left radius, subsequent encounter for closed fracture with routine healing	trauma
S52.572E	ICD10CM	Other intraarticular fracture of lower end of left radius, subsequent encounter for open fracture type I or II with routine healing	trauma
S52.572F	ICD10CM	Other intraarticular fracture of lower end of left radius, subsequent encounter for open fracture type IIIA, IIIB, or IIIC with routine healing	trauma
S52.572G	ICD10CM	Other intraarticular fracture of lower end of left radius, subsequent encounter for closed fracture with delayed healing	trauma
S52.572H	ICD10CM	Other intraarticular fracture of lower end of left radius, subsequent encounter for open fracture type I or II with delayed healing	trauma
S52.572J	ICD10CM	Other intraarticular fracture of lower end of left radius, subsequent encounter for open fracture type IIIA, IIIB, or IIIC with delayed healing	trauma
S52.572K	ICD10CM	Other intraarticular fracture of lower end of left radius, subsequent encounter for closed fracture with nonunion	trauma
S52.572M	ICD10CM	Other intraarticular fracture of lower end of left radius, subsequent encounter for open fracture type I or II with nonunion	trauma
S52.572N	ICD10CM	Other intraarticular fracture of lower end of left radius, subsequent encounter for open fracture type IIIA, IIIB, or IIIC with nonunion	trauma
S52.572P	ICD10CM	Other intraarticular fracture of lower end of left radius, subsequent encounter for closed fracture with malunion	trauma
S52.572Q	ICD10CM	Other intraarticular fracture of lower end of left radius, subsequent encounter for open fracture type I or II with malunion	trauma
S52.572R	ICD10CM	Other intraarticular fracture of lower end of left radius, subsequent encounter for open fracture type IIIA, IIIB, or IIIC with malunion	trauma
S52.572S	ICD10CM	Other intraarticular fracture of lower end of left radius, sequela	trauma
S52.579	ICD10CM	Other intraarticular fracture of lower end of unspecified radius	trauma
S52.579A	ICD10CM	Other intraarticular fracture of lower end of unspecified radius, initial encounter for closed fracture	trauma
S52.579B	ICD10CM	Other intraarticular fracture of lower end of unspecified radius, initial encounter for open fracture type I or II	trauma
S52.579C	ICD10CM	Other intraarticular fracture of lower end of unspecified radius, initial encounter for open fracture type IIIA, IIIB, or IIIC	trauma
S52.579D	ICD10CM	Other intraarticular fracture of lower end of unspecified radius, subsequent encounter for closed fracture with routine healing	trauma
S52.579E	ICD10CM	Other intraarticular fracture of lower end of unspecified radius, subsequent encounter for open fracture type I or II with routine healing	trauma
S52.579F	ICD10CM	Other intraarticular fracture of lower end of unspecified radius, subsequent encounter for open fracture type IIIA, IIIB, or IIIC with routine healing	trauma
S52.579G	ICD10CM	Other intraarticular fracture of lower end of unspecified radius, subsequent encounter for closed fracture with delayed healing	trauma
S52.579H	ICD10CM	Other intraarticular fracture of lower end of unspecified radius, subsequent encounter for open fracture type I or II with delayed healing	trauma
S52.579J	ICD10CM	Other intraarticular fracture of lower end of unspecified radius, subsequent encounter for open fracture type IIIA, IIIB, or IIIC with delayed healing	trauma
S52.579K	ICD10CM	Other intraarticular fracture of lower end of unspecified radius, subsequent encounter for closed fracture with nonunion	trauma
S52.579M	ICD10CM	Other intraarticular fracture of lower end of unspecified radius, subsequent encounter for open fracture type I or II with nonunion	trauma
S52.579N	ICD10CM	Other intraarticular fracture of lower end of unspecified radius, subsequent encounter for open fracture type IIIA, IIIB, or IIIC with nonunion	trauma
S52.579P	ICD10CM	Other intraarticular fracture of lower end of unspecified radius, subsequent encounter for closed fracture with malunion	trauma
S52.579Q	ICD10CM	Other intraarticular fracture of lower end of unspecified radius, subsequent encounter for open fracture type I or II with malunion	trauma
S52.579R	ICD10CM	Other intraarticular fracture of lower end of unspecified radius, subsequent encounter for open fracture type IIIA, IIIB, or IIIC with malunion	trauma
S52.579S	ICD10CM	Other intraarticular fracture of lower end of unspecified radius, sequela	trauma
S52.59	ICD10CM	Other fractures of lower end of radius	trauma
S52.591	ICD10CM	Other fractures of lower end of right radius	trauma
S52.591A	ICD10CM	Other fractures of lower end of right radius, initial encounter for closed fracture	trauma
S52.591B	ICD10CM	Other fractures of lower end of right radius, initial encounter for open fracture type I or II	trauma
S52.591C	ICD10CM	Other fractures of lower end of right radius, initial encounter for open fracture type IIIA, IIIB, or IIIC	trauma
S52.591D	ICD10CM	Other fractures of lower end of right radius, subsequent encounter for closed fracture with routine healing	trauma
S52.591E	ICD10CM	Other fractures of lower end of right radius, subsequent encounter for open fracture type I or II with routine healing	trauma
S52.591F	ICD10CM	Other fractures of lower end of right radius, subsequent encounter for open fracture type IIIA, IIIB, or IIIC with routine healing	trauma
S52.591G	ICD10CM	Other fractures of lower end of right radius, subsequent encounter for closed fracture with delayed healing	trauma
S52.591H	ICD10CM	Other fractures of lower end of right radius, subsequent encounter for open fracture type I or II with delayed healing	trauma
S52.591J	ICD10CM	Other fractures of lower end of right radius, subsequent encounter for open fracture type IIIA, IIIB, or IIIC with delayed healing	trauma
S52.591K	ICD10CM	Other fractures of lower end of right radius, subsequent encounter for closed fracture with nonunion	trauma
S52.591M	ICD10CM	Other fractures of lower end of right radius, subsequent encounter for open fracture type I or II with nonunion	trauma
S52.591N	ICD10CM	Other fractures of lower end of right radius, subsequent encounter for open fracture type IIIA, IIIB, or IIIC with nonunion	trauma
S52.591P	ICD10CM	Other fractures of lower end of right radius, subsequent encounter for closed fracture with malunion	trauma
S52.591Q	ICD10CM	Other fractures of lower end of right radius, subsequent encounter for open fracture type I or II with malunion	trauma
S52.591R	ICD10CM	Other fractures of lower end of right radius, subsequent encounter for open fracture type IIIA, IIIB, or IIIC with malunion	trauma
S52.591S	ICD10CM	Other fractures of lower end of right radius, sequela	trauma
S52.592	ICD10CM	Other fractures of lower end of left radius	trauma
S52.592A	ICD10CM	Other fractures of lower end of left radius, initial encounter for closed fracture	trauma
S52.592B	ICD10CM	Other fractures of lower end of left radius, initial encounter for open fracture type I or II	trauma
S52.592C	ICD10CM	Other fractures of lower end of left radius, initial encounter for open fracture type IIIA, IIIB, or IIIC	trauma
S52.592D	ICD10CM	Other fractures of lower end of left radius, subsequent encounter for closed fracture with routine healing	trauma
S52.592E	ICD10CM	Other fractures of lower end of left radius, subsequent encounter for open fracture type I or II with routine healing	trauma
S52.592F	ICD10CM	Other fractures of lower end of left radius, subsequent encounter for open fracture type IIIA, IIIB, or IIIC with routine healing	trauma
S52.592G	ICD10CM	Other fractures of lower end of left radius, subsequent encounter for closed fracture with delayed healing	trauma
S52.592H	ICD10CM	Other fractures of lower end of left radius, subsequent encounter for open fracture type I or II with delayed healing	trauma
S52.592J	ICD10CM	Other fractures of lower end of left radius, subsequent encounter for open fracture type IIIA, IIIB, or IIIC with delayed healing	trauma
S52.592K	ICD10CM	Other fractures of lower end of left radius, subsequent encounter for closed fracture with nonunion	trauma
S52.592M	ICD10CM	Other fractures of lower end of left radius, subsequent encounter for open fracture type I or II with nonunion	trauma
S52.592N	ICD10CM	Other fractures of lower end of left radius, subsequent encounter for open fracture type IIIA, IIIB, or IIIC with nonunion	trauma
S52.592P	ICD10CM	Other fractures of lower end of left radius, subsequent encounter for closed fracture with malunion	trauma
S52.592Q	ICD10CM	Other fractures of lower end of left radius, subsequent encounter for open fracture type I or II with malunion	trauma
S52.592R	ICD10CM	Other fractures of lower end of left radius, subsequent encounter for open fracture type IIIA, IIIB, or IIIC with malunion	trauma
S52.592S	ICD10CM	Other fractures of lower end of left radius, sequela	trauma
S52.599	ICD10CM	Other fractures of lower end of unspecified radius	trauma
S52.599A	ICD10CM	Other fractures of lower end of unspecified radius, initial encounter for closed fracture	trauma
S52.599B	ICD10CM	Other fractures of lower end of unspecified radius, initial encounter for open fracture type I or II	trauma
S52.599C	ICD10CM	Other fractures of lower end of unspecified radius, initial encounter for open fracture type IIIA, IIIB, or IIIC	trauma
S52.599D	ICD10CM	Other fractures of lower end of unspecified radius, subsequent encounter for closed fracture with routine healing	trauma
S52.599E	ICD10CM	Other fractures of lower end of unspecified radius, subsequent encounter for open fracture type I or II with routine healing	trauma
S52.599F	ICD10CM	Other fractures of lower end of unspecified radius, subsequent encounter for open fracture type IIIA, IIIB, or IIIC with routine healing	trauma
S52.599G	ICD10CM	Other fractures of lower end of unspecified radius, subsequent encounter for closed fracture with delayed healing	trauma
S52.599H	ICD10CM	Other fractures of lower end of unspecified radius, subsequent encounter for open fracture type I or II with delayed healing	trauma
S52.599J	ICD10CM	Other fractures of lower end of unspecified radius, subsequent encounter for open fracture type IIIA, IIIB, or IIIC with delayed healing	trauma
S52.599K	ICD10CM	Other fractures of lower end of unspecified radius, subsequent encounter for closed fracture with nonunion	trauma
S52.599M	ICD10CM	Other fractures of lower end of unspecified radius, subsequent encounter for open fracture type I or II with nonunion	trauma
S52.599N	ICD10CM	Other fractures of lower end of unspecified radius, subsequent encounter for open fracture type IIIA, IIIB, or IIIC with nonunion	trauma
S52.599P	ICD10CM	Other fractures of lower end of unspecified radius, subsequent encounter for closed fracture with malunion	trauma
S52.599Q	ICD10CM	Other fractures of lower end of unspecified radius, subsequent encounter for open fracture type I or II with malunion	trauma
S52.599R	ICD10CM	Other fractures of lower end of unspecified radius, subsequent encounter for open fracture type IIIA, IIIB, or IIIC with malunion	trauma
S52.599S	ICD10CM	Other fractures of lower end of unspecified radius, sequela	trauma
S52.6	ICD10CM	Fracture of lower end of ulna	trauma
S52.60	ICD10CM	Unspecified fracture of lower end of ulna	trauma
S52.601	ICD10CM	Unspecified fracture of lower end of right ulna	trauma
S52.601A	ICD10CM	Unspecified fracture of lower end of right ulna, initial encounter for closed fracture	trauma
S52.601B	ICD10CM	Unspecified fracture of lower end of right ulna, initial encounter for open fracture type I or II	trauma
S52.601C	ICD10CM	Unspecified fracture of lower end of right ulna, initial encounter for open fracture type IIIA, IIIB, or IIIC	trauma
S52.601D	ICD10CM	Unspecified fracture of lower end of right ulna, subsequent encounter for closed fracture with routine healing	trauma
S52.601E	ICD10CM	Unspecified fracture of lower end of right ulna, subsequent encounter for open fracture type I or II with routine healing	trauma
S52.601F	ICD10CM	Unspecified fracture of lower end of right ulna, subsequent encounter for open fracture type IIIA, IIIB, or IIIC with routine healing	trauma
S52.601G	ICD10CM	Unspecified fracture of lower end of right ulna, subsequent encounter for closed fracture with delayed healing	trauma
S52.601H	ICD10CM	Unspecified fracture of lower end of right ulna, subsequent encounter for open fracture type I or II with delayed healing	trauma
S52.601J	ICD10CM	Unspecified fracture of lower end of right ulna, subsequent encounter for open fracture type IIIA, IIIB, or IIIC with delayed healing	trauma
S52.601K	ICD10CM	Unspecified fracture of lower end of right ulna, subsequent encounter for closed fracture with nonunion	trauma
S52.601M	ICD10CM	Unspecified fracture of lower end of right ulna, subsequent encounter for open fracture type I or II with nonunion	trauma
S52.601N	ICD10CM	Unspecified fracture of lower end of right ulna, subsequent encounter for open fracture type IIIA, IIIB, or IIIC with nonunion	trauma
S52.601P	ICD10CM	Unspecified fracture of lower end of right ulna, subsequent encounter for closed fracture with malunion	trauma
S52.601Q	ICD10CM	Unspecified fracture of lower end of right ulna, subsequent encounter for open fracture type I or II with malunion	trauma
S52.601R	ICD10CM	Unspecified fracture of lower end of right ulna, subsequent encounter for open fracture type IIIA, IIIB, or IIIC with malunion	trauma
S52.601S	ICD10CM	Unspecified fracture of lower end of right ulna, sequela	trauma
S52.602	ICD10CM	Unspecified fracture of lower end of left ulna	trauma
S52.602A	ICD10CM	Unspecified fracture of lower end of left ulna, initial encounter for closed fracture	trauma
S52.602B	ICD10CM	Unspecified fracture of lower end of left ulna, initial encounter for open fracture type I or II	trauma
S52.602C	ICD10CM	Unspecified fracture of lower end of left ulna, initial encounter for open fracture type IIIA, IIIB, or IIIC	trauma
S52.602D	ICD10CM	Unspecified fracture of lower end of left ulna, subsequent encounter for closed fracture with routine healing	trauma
S52.602E	ICD10CM	Unspecified fracture of lower end of left ulna, subsequent encounter for open fracture type I or II with routine healing	trauma
S52.602F	ICD10CM	Unspecified fracture of lower end of left ulna, subsequent encounter for open fracture type IIIA, IIIB, or IIIC with routine healing	trauma
S52.602G	ICD10CM	Unspecified fracture of lower end of left ulna, subsequent encounter for closed fracture with delayed healing	trauma
S52.602H	ICD10CM	Unspecified fracture of lower end of left ulna, subsequent encounter for open fracture type I or II with delayed healing	trauma
S52.602J	ICD10CM	Unspecified fracture of lower end of left ulna, subsequent encounter for open fracture type IIIA, IIIB, or IIIC with delayed healing	trauma
S52.602K	ICD10CM	Unspecified fracture of lower end of left ulna, subsequent encounter for closed fracture with nonunion	trauma
S52.602M	ICD10CM	Unspecified fracture of lower end of left ulna, subsequent encounter for open fracture type I or II with nonunion	trauma
S52.602N	ICD10CM	Unspecified fracture of lower end of left ulna, subsequent encounter for open fracture type IIIA, IIIB, or IIIC with nonunion	trauma
S52.602P	ICD10CM	Unspecified fracture of lower end of left ulna, subsequent encounter for closed fracture with malunion	trauma
S52.602Q	ICD10CM	Unspecified fracture of lower end of left ulna, subsequent encounter for open fracture type I or II with malunion	trauma
S52.602R	ICD10CM	Unspecified fracture of lower end of left ulna, subsequent encounter for open fracture type IIIA, IIIB, or IIIC with malunion	trauma
S52.602S	ICD10CM	Unspecified fracture of lower end of left ulna, sequela	trauma
S52.609	ICD10CM	Unspecified fracture of lower end of unspecified ulna	trauma
S52.609A	ICD10CM	Unspecified fracture of lower end of unspecified ulna, initial encounter for closed fracture	trauma
S52.609B	ICD10CM	Unspecified fracture of lower end of unspecified ulna, initial encounter for open fracture type I or II	trauma
S52.609C	ICD10CM	Unspecified fracture of lower end of unspecified ulna, initial encounter for open fracture type IIIA, IIIB, or IIIC	trauma
S52.609D	ICD10CM	Unspecified fracture of lower end of unspecified ulna, subsequent encounter for closed fracture with routine healing	trauma
S52.609E	ICD10CM	Unspecified fracture of lower end of unspecified ulna, subsequent encounter for open fracture type I or II with routine healing	trauma
S52.609F	ICD10CM	Unspecified fracture of lower end of unspecified ulna, subsequent encounter for open fracture type IIIA, IIIB, or IIIC with routine healing	trauma
S52.609G	ICD10CM	Unspecified fracture of lower end of unspecified ulna, subsequent encounter for closed fracture with delayed healing	trauma
S52.609H	ICD10CM	Unspecified fracture of lower end of unspecified ulna, subsequent encounter for open fracture type I or II with delayed healing	trauma
S52.609J	ICD10CM	Unspecified fracture of lower end of unspecified ulna, subsequent encounter for open fracture type IIIA, IIIB, or IIIC with delayed healing	trauma
S52.609K	ICD10CM	Unspecified fracture of lower end of unspecified ulna, subsequent encounter for closed fracture with nonunion	trauma
S52.609M	ICD10CM	Unspecified fracture of lower end of unspecified ulna, subsequent encounter for open fracture type I or II with nonunion	trauma
S52.609N	ICD10CM	Unspecified fracture of lower end of unspecified ulna, subsequent encounter for open fracture type IIIA, IIIB, or IIIC with nonunion	trauma
S52.609P	ICD10CM	Unspecified fracture of lower end of unspecified ulna, subsequent encounter for closed fracture with malunion	trauma
S52.609Q	ICD10CM	Unspecified fracture of lower end of unspecified ulna, subsequent encounter for open fracture type I or II with malunion	trauma
S52.609R	ICD10CM	Unspecified fracture of lower end of unspecified ulna, subsequent encounter for open fracture type IIIA, IIIB, or IIIC with malunion	trauma
S52.609S	ICD10CM	Unspecified fracture of lower end of unspecified ulna, sequela	trauma
S52.61	ICD10CM	Fracture of ulna styloid process	trauma
S52.611	ICD10CM	Displaced fracture of right ulna styloid process	trauma
S52.611A	ICD10CM	Displaced fracture of right ulna styloid process, initial encounter for closed fracture	trauma
S52.611B	ICD10CM	Displaced fracture of right ulna styloid process, initial encounter for open fracture type I or II	trauma
S52.611C	ICD10CM	Displaced fracture of right ulna styloid process, initial encounter for open fracture type IIIA, IIIB, or IIIC	trauma
S52.611D	ICD10CM	Displaced fracture of right ulna styloid process, subsequent encounter for closed fracture with routine healing	trauma
S52.611E	ICD10CM	Displaced fracture of right ulna styloid process, subsequent encounter for open fracture type I or II with routine healing	trauma
S52.611F	ICD10CM	Displaced fracture of right ulna styloid process, subsequent encounter for open fracture type IIIA, IIIB, or IIIC with routine healing	trauma
S52.611G	ICD10CM	Displaced fracture of right ulna styloid process, subsequent encounter for closed fracture with delayed healing	trauma
S52.611H	ICD10CM	Displaced fracture of right ulna styloid process, subsequent encounter for open fracture type I or II with delayed healing	trauma
S52.611J	ICD10CM	Displaced fracture of right ulna styloid process, subsequent encounter for open fracture type IIIA, IIIB, or IIIC with delayed healing	trauma
S52.611K	ICD10CM	Displaced fracture of right ulna styloid process, subsequent encounter for closed fracture with nonunion	trauma
S52.611M	ICD10CM	Displaced fracture of right ulna styloid process, subsequent encounter for open fracture type I or II with nonunion	trauma
S52.611N	ICD10CM	Displaced fracture of right ulna styloid process, subsequent encounter for open fracture type IIIA, IIIB, or IIIC with nonunion	trauma
S52.611P	ICD10CM	Displaced fracture of right ulna styloid process, subsequent encounter for closed fracture with malunion	trauma
S52.611Q	ICD10CM	Displaced fracture of right ulna styloid process, subsequent encounter for open fracture type I or II with malunion	trauma
S52.611R	ICD10CM	Displaced fracture of right ulna styloid process, subsequent encounter for open fracture type IIIA, IIIB, or IIIC with malunion	trauma
S52.611S	ICD10CM	Displaced fracture of right ulna styloid process, sequela	trauma
S52.612	ICD10CM	Displaced fracture of left ulna styloid process	trauma
S52.612A	ICD10CM	Displaced fracture of left ulna styloid process, initial encounter for closed fracture	trauma
S52.612B	ICD10CM	Displaced fracture of left ulna styloid process, initial encounter for open fracture type I or II	trauma
S52.612C	ICD10CM	Displaced fracture of left ulna styloid process, initial encounter for open fracture type IIIA, IIIB, or IIIC	trauma
S52.612D	ICD10CM	Displaced fracture of left ulna styloid process, subsequent encounter for closed fracture with routine healing	trauma
S52.612E	ICD10CM	Displaced fracture of left ulna styloid process, subsequent encounter for open fracture type I or II with routine healing	trauma
S52.612F	ICD10CM	Displaced fracture of left ulna styloid process, subsequent encounter for open fracture type IIIA, IIIB, or IIIC with routine healing	trauma
S52.612G	ICD10CM	Displaced fracture of left ulna styloid process, subsequent encounter for closed fracture with delayed healing	trauma
S52.612H	ICD10CM	Displaced fracture of left ulna styloid process, subsequent encounter for open fracture type I or II with delayed healing	trauma
S52.612J	ICD10CM	Displaced fracture of left ulna styloid process, subsequent encounter for open fracture type IIIA, IIIB, or IIIC with delayed healing	trauma
S52.612K	ICD10CM	Displaced fracture of left ulna styloid process, subsequent encounter for closed fracture with nonunion	trauma
S52.612M	ICD10CM	Displaced fracture of left ulna styloid process, subsequent encounter for open fracture type I or II with nonunion	trauma
S52.612N	ICD10CM	Displaced fracture of left ulna styloid process, subsequent encounter for open fracture type IIIA, IIIB, or IIIC with nonunion	trauma
S52.612P	ICD10CM	Displaced fracture of left ulna styloid process, subsequent encounter for closed fracture with malunion	trauma
S52.612Q	ICD10CM	Displaced fracture of left ulna styloid process, subsequent encounter for open fracture type I or II with malunion	trauma
S52.612R	ICD10CM	Displaced fracture of left ulna styloid process, subsequent encounter for open fracture type IIIA, IIIB, or IIIC with malunion	trauma
S52.612S	ICD10CM	Displaced fracture of left ulna styloid process, sequela	trauma
S52.613	ICD10CM	Displaced fracture of unspecified ulna styloid process	trauma
S52.613A	ICD10CM	Displaced fracture of unspecified ulna styloid process, initial encounter for closed fracture	trauma
S52.613B	ICD10CM	Displaced fracture of unspecified ulna styloid process, initial encounter for open fracture type I or II	trauma
S52.613C	ICD10CM	Displaced fracture of unspecified ulna styloid process, initial encounter for open fracture type IIIA, IIIB, or IIIC	trauma
S52.613D	ICD10CM	Displaced fracture of unspecified ulna styloid process, subsequent encounter for closed fracture with routine healing	trauma
S52.613E	ICD10CM	Displaced fracture of unspecified ulna styloid process, subsequent encounter for open fracture type I or II with routine healing	trauma
S52.613F	ICD10CM	Displaced fracture of unspecified ulna styloid process, subsequent encounter for open fracture type IIIA, IIIB, or IIIC with routine healing	trauma
S52.613G	ICD10CM	Displaced fracture of unspecified ulna styloid process, subsequent encounter for closed fracture with delayed healing	trauma
S52.613H	ICD10CM	Displaced fracture of unspecified ulna styloid process, subsequent encounter for open fracture type I or II with delayed healing	trauma
S52.613J	ICD10CM	Displaced fracture of unspecified ulna styloid process, subsequent encounter for open fracture type IIIA, IIIB, or IIIC with delayed healing	trauma
S52.613K	ICD10CM	Displaced fracture of unspecified ulna styloid process, subsequent encounter for closed fracture with nonunion	trauma
S52.613M	ICD10CM	Displaced fracture of unspecified ulna styloid process, subsequent encounter for open fracture type I or II with nonunion	trauma
S52.613N	ICD10CM	Displaced fracture of unspecified ulna styloid process, subsequent encounter for open fracture type IIIA, IIIB, or IIIC with nonunion	trauma
S52.613P	ICD10CM	Displaced fracture of unspecified ulna styloid process, subsequent encounter for closed fracture with malunion	trauma
S52.613Q	ICD10CM	Displaced fracture of unspecified ulna styloid process, subsequent encounter for open fracture type I or II with malunion	trauma
S52.613R	ICD10CM	Displaced fracture of unspecified ulna styloid process, subsequent encounter for open fracture type IIIA, IIIB, or IIIC with malunion	trauma
S52.613S	ICD10CM	Displaced fracture of unspecified ulna styloid process, sequela	trauma
S52.614	ICD10CM	Nondisplaced fracture of right ulna styloid process	trauma
S52.614A	ICD10CM	Nondisplaced fracture of right ulna styloid process, initial encounter for closed fracture	trauma
S52.614B	ICD10CM	Nondisplaced fracture of right ulna styloid process, initial encounter for open fracture type I or II	trauma
S52.614C	ICD10CM	Nondisplaced fracture of right ulna styloid process, initial encounter for open fracture type IIIA, IIIB, or IIIC	trauma
S52.614D	ICD10CM	Nondisplaced fracture of right ulna styloid process, subsequent encounter for closed fracture with routine healing	trauma
S52.614E	ICD10CM	Nondisplaced fracture of right ulna styloid process, subsequent encounter for open fracture type I or II with routine healing	trauma
S52.614F	ICD10CM	Nondisplaced fracture of right ulna styloid process, subsequent encounter for open fracture type IIIA, IIIB, or IIIC with routine healing	trauma
S52.614G	ICD10CM	Nondisplaced fracture of right ulna styloid process, subsequent encounter for closed fracture with delayed healing	trauma
S52.614H	ICD10CM	Nondisplaced fracture of right ulna styloid process, subsequent encounter for open fracture type I or II with delayed healing	trauma
S52.614J	ICD10CM	Nondisplaced fracture of right ulna styloid process, subsequent encounter for open fracture type IIIA, IIIB, or IIIC with delayed healing	trauma
S52.614K	ICD10CM	Nondisplaced fracture of right ulna styloid process, subsequent encounter for closed fracture with nonunion	trauma
S52.614M	ICD10CM	Nondisplaced fracture of right ulna styloid process, subsequent encounter for open fracture type I or II with nonunion	trauma
S52.614N	ICD10CM	Nondisplaced fracture of right ulna styloid process, subsequent encounter for open fracture type IIIA, IIIB, or IIIC with nonunion	trauma
S52.614P	ICD10CM	Nondisplaced fracture of right ulna styloid process, subsequent encounter for closed fracture with malunion	trauma
S52.614Q	ICD10CM	Nondisplaced fracture of right ulna styloid process, subsequent encounter for open fracture type I or II with malunion	trauma
S52.614R	ICD10CM	Nondisplaced fracture of right ulna styloid process, subsequent encounter for open fracture type IIIA, IIIB, or IIIC with malunion	trauma
S52.614S	ICD10CM	Nondisplaced fracture of right ulna styloid process, sequela	trauma
S52.615	ICD10CM	Nondisplaced fracture of left ulna styloid process	trauma
S52.615A	ICD10CM	Nondisplaced fracture of left ulna styloid process, initial encounter for closed fracture	trauma
S52.615B	ICD10CM	Nondisplaced fracture of left ulna styloid process, initial encounter for open fracture type I or II	trauma
S52.615C	ICD10CM	Nondisplaced fracture of left ulna styloid process, initial encounter for open fracture type IIIA, IIIB, or IIIC	trauma
S52.615D	ICD10CM	Nondisplaced fracture of left ulna styloid process, subsequent encounter for closed fracture with routine healing	trauma
S52.615E	ICD10CM	Nondisplaced fracture of left ulna styloid process, subsequent encounter for open fracture type I or II with routine healing	trauma
S52.615F	ICD10CM	Nondisplaced fracture of left ulna styloid process, subsequent encounter for open fracture type IIIA, IIIB, or IIIC with routine healing	trauma
S52.615G	ICD10CM	Nondisplaced fracture of left ulna styloid process, subsequent encounter for closed fracture with delayed healing	trauma
S52.615H	ICD10CM	Nondisplaced fracture of left ulna styloid process, subsequent encounter for open fracture type I or II with delayed healing	trauma
S52.615J	ICD10CM	Nondisplaced fracture of left ulna styloid process, subsequent encounter for open fracture type IIIA, IIIB, or IIIC with delayed healing	trauma
S52.615K	ICD10CM	Nondisplaced fracture of left ulna styloid process, subsequent encounter for closed fracture with nonunion	trauma
S52.615M	ICD10CM	Nondisplaced fracture of left ulna styloid process, subsequent encounter for open fracture type I or II with nonunion	trauma
S52.615N	ICD10CM	Nondisplaced fracture of left ulna styloid process, subsequent encounter for open fracture type IIIA, IIIB, or IIIC with nonunion	trauma
S52.615P	ICD10CM	Nondisplaced fracture of left ulna styloid process, subsequent encounter for closed fracture with malunion	trauma
S52.615Q	ICD10CM	Nondisplaced fracture of left ulna styloid process, subsequent encounter for open fracture type I or II with malunion	trauma
S52.615R	ICD10CM	Nondisplaced fracture of left ulna styloid process, subsequent encounter for open fracture type IIIA, IIIB, or IIIC with malunion	trauma
S52.615S	ICD10CM	Nondisplaced fracture of left ulna styloid process, sequela	trauma
S52.616	ICD10CM	Nondisplaced fracture of unspecified ulna styloid process	trauma
S52.616A	ICD10CM	Nondisplaced fracture of unspecified ulna styloid process, initial encounter for closed fracture	trauma
S52.616B	ICD10CM	Nondisplaced fracture of unspecified ulna styloid process, initial encounter for open fracture type I or II	trauma
S52.616C	ICD10CM	Nondisplaced fracture of unspecified ulna styloid process, initial encounter for open fracture type IIIA, IIIB, or IIIC	trauma
S52.616D	ICD10CM	Nondisplaced fracture of unspecified ulna styloid process, subsequent encounter for closed fracture with routine healing	trauma
S52.616E	ICD10CM	Nondisplaced fracture of unspecified ulna styloid process, subsequent encounter for open fracture type I or II with routine healing	trauma
S52.616F	ICD10CM	Nondisplaced fracture of unspecified ulna styloid process, subsequent encounter for open fracture type IIIA, IIIB, or IIIC with routine healing	trauma
S52.616G	ICD10CM	Nondisplaced fracture of unspecified ulna styloid process, subsequent encounter for closed fracture with delayed healing	trauma
S52.616H	ICD10CM	Nondisplaced fracture of unspecified ulna styloid process, subsequent encounter for open fracture type I or II with delayed healing	trauma
S52.616J	ICD10CM	Nondisplaced fracture of unspecified ulna styloid process, subsequent encounter for open fracture type IIIA, IIIB, or IIIC with delayed healing	trauma
S52.616K	ICD10CM	Nondisplaced fracture of unspecified ulna styloid process, subsequent encounter for closed fracture with nonunion	trauma
S52.616M	ICD10CM	Nondisplaced fracture of unspecified ulna styloid process, subsequent encounter for open fracture type I or II with nonunion	trauma
S52.616N	ICD10CM	Nondisplaced fracture of unspecified ulna styloid process, subsequent encounter for open fracture type IIIA, IIIB, or IIIC with nonunion	trauma
S52.616P	ICD10CM	Nondisplaced fracture of unspecified ulna styloid process, subsequent encounter for closed fracture with malunion	trauma
S52.616Q	ICD10CM	Nondisplaced fracture of unspecified ulna styloid process, subsequent encounter for open fracture type I or II with malunion	trauma
S52.616R	ICD10CM	Nondisplaced fracture of unspecified ulna styloid process, subsequent encounter for open fracture type IIIA, IIIB, or IIIC with malunion	trauma
S52.616S	ICD10CM	Nondisplaced fracture of unspecified ulna styloid process, sequela	trauma
S52.62	ICD10CM	Torus fracture of lower end of ulna	trauma
S52.621	ICD10CM	Torus fracture of lower end of right ulna	trauma
S52.621A	ICD10CM	Torus fracture of lower end of right ulna, initial encounter for closed fracture	trauma
S52.621D	ICD10CM	Torus fracture of lower end of right ulna, subsequent encounter for fracture with routine healing	trauma
S52.621G	ICD10CM	Torus fracture of lower end of right ulna, subsequent encounter for fracture with delayed healing	trauma
S52.621K	ICD10CM	Torus fracture of lower end of right ulna, subsequent encounter for fracture with nonunion	trauma
S52.621P	ICD10CM	Torus fracture of lower end of right ulna, subsequent encounter for fracture with malunion	trauma
S52.621S	ICD10CM	Torus fracture of lower end of right ulna, sequela	trauma
S52.622	ICD10CM	Torus fracture of lower end of left ulna	trauma
S52.622A	ICD10CM	Torus fracture of lower end of left ulna, initial encounter for closed fracture	trauma
S52.622D	ICD10CM	Torus fracture of lower end of left ulna, subsequent encounter for fracture with routine healing	trauma
S52.622G	ICD10CM	Torus fracture of lower end of left ulna, subsequent encounter for fracture with delayed healing	trauma
S52.622K	ICD10CM	Torus fracture of lower end of left ulna, subsequent encounter for fracture with nonunion	trauma
S52.622P	ICD10CM	Torus fracture of lower end of left ulna, subsequent encounter for fracture with malunion	trauma
S52.622S	ICD10CM	Torus fracture of lower end of left ulna, sequela	trauma
S52.629	ICD10CM	Torus fracture of lower end of unspecified ulna	trauma
S52.629A	ICD10CM	Torus fracture of lower end of unspecified ulna, initial encounter for closed fracture	trauma
S52.629D	ICD10CM	Torus fracture of lower end of unspecified ulna, subsequent encounter for fracture with routine healing	trauma
S52.629G	ICD10CM	Torus fracture of lower end of unspecified ulna, subsequent encounter for fracture with delayed healing	trauma
S52.629K	ICD10CM	Torus fracture of lower end of unspecified ulna, subsequent encounter for fracture with nonunion	trauma
S52.629P	ICD10CM	Torus fracture of lower end of unspecified ulna, subsequent encounter for fracture with malunion	trauma
S52.629S	ICD10CM	Torus fracture of lower end of unspecified ulna, sequela	trauma
S52.69	ICD10CM	Other fracture of lower end of ulna	trauma
S52.691	ICD10CM	Other fracture of lower end of right ulna	trauma
S52.691A	ICD10CM	Other fracture of lower end of right ulna, initial encounter for closed fracture	trauma
S52.691B	ICD10CM	Other fracture of lower end of right ulna, initial encounter for open fracture type I or II	trauma
S52.691C	ICD10CM	Other fracture of lower end of right ulna, initial encounter for open fracture type IIIA, IIIB, or IIIC	trauma
S52.691D	ICD10CM	Other fracture of lower end of right ulna, subsequent encounter for closed fracture with routine healing	trauma
S52.691E	ICD10CM	Other fracture of lower end of right ulna, subsequent encounter for open fracture type I or II with routine healing	trauma
S52.691F	ICD10CM	Other fracture of lower end of right ulna, subsequent encounter for open fracture type IIIA, IIIB, or IIIC with routine healing	trauma
S52.691G	ICD10CM	Other fracture of lower end of right ulna, subsequent encounter for closed fracture with delayed healing	trauma
S52.691H	ICD10CM	Other fracture of lower end of right ulna, subsequent encounter for open fracture type I or II with delayed healing	trauma
S52.691J	ICD10CM	Other fracture of lower end of right ulna, subsequent encounter for open fracture type IIIA, IIIB, or IIIC with delayed healing	trauma
S52.691K	ICD10CM	Other fracture of lower end of right ulna, subsequent encounter for closed fracture with nonunion	trauma
S52.691M	ICD10CM	Other fracture of lower end of right ulna, subsequent encounter for open fracture type I or II with nonunion	trauma
S52.691N	ICD10CM	Other fracture of lower end of right ulna, subsequent encounter for open fracture type IIIA, IIIB, or IIIC with nonunion	trauma
S52.691P	ICD10CM	Other fracture of lower end of right ulna, subsequent encounter for closed fracture with malunion	trauma
S52.691Q	ICD10CM	Other fracture of lower end of right ulna, subsequent encounter for open fracture type I or II with malunion	trauma
S52.691R	ICD10CM	Other fracture of lower end of right ulna, subsequent encounter for open fracture type IIIA, IIIB, or IIIC with malunion	trauma
S52.691S	ICD10CM	Other fracture of lower end of right ulna, sequela	trauma
S52.692	ICD10CM	Other fracture of lower end of left ulna	trauma
S52.692A	ICD10CM	Other fracture of lower end of left ulna, initial encounter for closed fracture	trauma
S52.692B	ICD10CM	Other fracture of lower end of left ulna, initial encounter for open fracture type I or II	trauma
S52.692C	ICD10CM	Other fracture of lower end of left ulna, initial encounter for open fracture type IIIA, IIIB, or IIIC	trauma
S52.692D	ICD10CM	Other fracture of lower end of left ulna, subsequent encounter for closed fracture with routine healing	trauma
S52.692E	ICD10CM	Other fracture of lower end of left ulna, subsequent encounter for open fracture type I or II with routine healing	trauma
S52.692F	ICD10CM	Other fracture of lower end of left ulna, subsequent encounter for open fracture type IIIA, IIIB, or IIIC with routine healing	trauma
S52.692G	ICD10CM	Other fracture of lower end of left ulna, subsequent encounter for closed fracture with delayed healing	trauma
S52.692H	ICD10CM	Other fracture of lower end of left ulna, subsequent encounter for open fracture type I or II with delayed healing	trauma
S52.692J	ICD10CM	Other fracture of lower end of left ulna, subsequent encounter for open fracture type IIIA, IIIB, or IIIC with delayed healing	trauma
S52.692K	ICD10CM	Other fracture of lower end of left ulna, subsequent encounter for closed fracture with nonunion	trauma
S52.692M	ICD10CM	Other fracture of lower end of left ulna, subsequent encounter for open fracture type I or II with nonunion	trauma
S52.692N	ICD10CM	Other fracture of lower end of left ulna, subsequent encounter for open fracture type IIIA, IIIB, or IIIC with nonunion	trauma
S52.692P	ICD10CM	Other fracture of lower end of left ulna, subsequent encounter for closed fracture with malunion	trauma
S52.692Q	ICD10CM	Other fracture of lower end of left ulna, subsequent encounter for open fracture type I or II with malunion	trauma
S52.692R	ICD10CM	Other fracture of lower end of left ulna, subsequent encounter for open fracture type IIIA, IIIB, or IIIC with malunion	trauma
S52.692S	ICD10CM	Other fracture of lower end of left ulna, sequela	trauma
S52.699	ICD10CM	Other fracture of lower end of unspecified ulna	trauma
S52.699A	ICD10CM	Other fracture of lower end of unspecified ulna, initial encounter for closed fracture	trauma
S52.699B	ICD10CM	Other fracture of lower end of unspecified ulna, initial encounter for open fracture type I or II	trauma
S52.699C	ICD10CM	Other fracture of lower end of unspecified ulna, initial encounter for open fracture type IIIA, IIIB, or IIIC	trauma
S52.699D	ICD10CM	Other fracture of lower end of unspecified ulna, subsequent encounter for closed fracture with routine healing	trauma
S52.699E	ICD10CM	Other fracture of lower end of unspecified ulna, subsequent encounter for open fracture type I or II with routine healing	trauma
S52.699F	ICD10CM	Other fracture of lower end of unspecified ulna, subsequent encounter for open fracture type IIIA, IIIB, or IIIC with routine healing	trauma
S52.699G	ICD10CM	Other fracture of lower end of unspecified ulna, subsequent encounter for closed fracture with delayed healing	trauma
S52.699H	ICD10CM	Other fracture of lower end of unspecified ulna, subsequent encounter for open fracture type I or II with delayed healing	trauma
S52.699J	ICD10CM	Other fracture of lower end of unspecified ulna, subsequent encounter for open fracture type IIIA, IIIB, or IIIC with delayed healing	trauma
S52.699K	ICD10CM	Other fracture of lower end of unspecified ulna, subsequent encounter for closed fracture with nonunion	trauma
S52.699M	ICD10CM	Other fracture of lower end of unspecified ulna, subsequent encounter for open fracture type I or II with nonunion	trauma
S52.699N	ICD10CM	Other fracture of lower end of unspecified ulna, subsequent encounter for open fracture type IIIA, IIIB, or IIIC with nonunion	trauma
S52.699P	ICD10CM	Other fracture of lower end of unspecified ulna, subsequent encounter for closed fracture with malunion	trauma
S52.699Q	ICD10CM	Other fracture of lower end of unspecified ulna, subsequent encounter for open fracture type I or II with malunion	trauma
S52.699R	ICD10CM	Other fracture of lower end of unspecified ulna, subsequent encounter for open fracture type IIIA, IIIB, or IIIC with malunion	trauma
S52.699S	ICD10CM	Other fracture of lower end of unspecified ulna, sequela	trauma
S52.9	ICD10CM	Unspecified fracture of forearm	trauma
S52.90	ICD10CM	Unspecified fracture of unspecified forearm	trauma
S52.90XA	ICD10CM	Unspecified fracture of unspecified forearm, initial encounter for closed fracture	trauma
S52.90XB	ICD10CM	Unspecified fracture of unspecified forearm, initial encounter for open fracture type I or II	trauma
S52.90XC	ICD10CM	Unspecified fracture of unspecified forearm, initial encounter for open fracture type IIIA, IIIB, or IIIC	trauma
S52.90XD	ICD10CM	Unspecified fracture of unspecified forearm, subsequent encounter for closed fracture with routine healing	trauma
S52.90XE	ICD10CM	Unspecified fracture of unspecified forearm, subsequent encounter for open fracture type I or II with routine healing	trauma
S52.90XF	ICD10CM	Unspecified fracture of unspecified forearm, subsequent encounter for open fracture type IIIA, IIIB, or IIIC with routine healing	trauma
S52.90XG	ICD10CM	Unspecified fracture of unspecified forearm, subsequent encounter for closed fracture with delayed healing	trauma
S52.90XH	ICD10CM	Unspecified fracture of unspecified forearm, subsequent encounter for open fracture type I or II with delayed healing	trauma
S52.90XJ	ICD10CM	Unspecified fracture of unspecified forearm, subsequent encounter for open fracture type IIIA, IIIB, or IIIC with delayed healing	trauma
S52.90XK	ICD10CM	Unspecified fracture of unspecified forearm, subsequent encounter for closed fracture with nonunion	trauma
S52.90XM	ICD10CM	Unspecified fracture of unspecified forearm, subsequent encounter for open fracture type I or II with nonunion	trauma
S52.90XN	ICD10CM	Unspecified fracture of unspecified forearm, subsequent encounter for open fracture type IIIA, IIIB, or IIIC with nonunion	trauma
S52.90XP	ICD10CM	Unspecified fracture of unspecified forearm, subsequent encounter for closed fracture with malunion	trauma
S52.90XQ	ICD10CM	Unspecified fracture of unspecified forearm, subsequent encounter for open fracture type I or II with malunion	trauma
S52.90XR	ICD10CM	Unspecified fracture of unspecified forearm, subsequent encounter for open fracture type IIIA, IIIB, or IIIC with malunion	trauma
S52.90XS	ICD10CM	Unspecified fracture of unspecified forearm, sequela	trauma
S52.91	ICD10CM	Unspecified fracture of right forearm	trauma
S52.91XA	ICD10CM	Unspecified fracture of right forearm, initial encounter for closed fracture	trauma
S52.91XB	ICD10CM	Unspecified fracture of right forearm, initial encounter for open fracture type I or II	trauma
S52.91XC	ICD10CM	Unspecified fracture of right forearm, initial encounter for open fracture type IIIA, IIIB, or IIIC	trauma
S52.91XD	ICD10CM	Unspecified fracture of right forearm, subsequent encounter for closed fracture with routine healing	trauma
S52.91XE	ICD10CM	Unspecified fracture of right forearm, subsequent encounter for open fracture type I or II with routine healing	trauma
S52.91XF	ICD10CM	Unspecified fracture of right forearm, subsequent encounter for open fracture type IIIA, IIIB, or IIIC with routine healing	trauma
S52.91XG	ICD10CM	Unspecified fracture of right forearm, subsequent encounter for closed fracture with delayed healing	trauma
S52.91XH	ICD10CM	Unspecified fracture of right forearm, subsequent encounter for open fracture type I or II with delayed healing	trauma
S52.91XJ	ICD10CM	Unspecified fracture of right forearm, subsequent encounter for open fracture type IIIA, IIIB, or IIIC with delayed healing	trauma
S52.91XK	ICD10CM	Unspecified fracture of right forearm, subsequent encounter for closed fracture with nonunion	trauma
S52.91XM	ICD10CM	Unspecified fracture of right forearm, subsequent encounter for open fracture type I or II with nonunion	trauma
S52.91XN	ICD10CM	Unspecified fracture of right forearm, subsequent encounter for open fracture type IIIA, IIIB, or IIIC with nonunion	trauma
S52.91XP	ICD10CM	Unspecified fracture of right forearm, subsequent encounter for closed fracture with malunion	trauma
S52.91XQ	ICD10CM	Unspecified fracture of right forearm, subsequent encounter for open fracture type I or II with malunion	trauma
S52.91XR	ICD10CM	Unspecified fracture of right forearm, subsequent encounter for open fracture type IIIA, IIIB, or IIIC with malunion	trauma
S52.91XS	ICD10CM	Unspecified fracture of right forearm, sequela	trauma
S52.92	ICD10CM	Unspecified fracture of left forearm	trauma
S52.92XA	ICD10CM	Unspecified fracture of left forearm, initial encounter for closed fracture	trauma
S52.92XB	ICD10CM	Unspecified fracture of left forearm, initial encounter for open fracture type I or II	trauma
S52.92XC	ICD10CM	Unspecified fracture of left forearm, initial encounter for open fracture type IIIA, IIIB, or IIIC	trauma
S52.92XD	ICD10CM	Unspecified fracture of left forearm, subsequent encounter for closed fracture with routine healing	trauma
S52.92XE	ICD10CM	Unspecified fracture of left forearm, subsequent encounter for open fracture type I or II with routine healing	trauma
S52.92XF	ICD10CM	Unspecified fracture of left forearm, subsequent encounter for open fracture type IIIA, IIIB, or IIIC with routine healing	trauma
S52.92XG	ICD10CM	Unspecified fracture of left forearm, subsequent encounter for closed fracture with delayed healing	trauma
S52.92XH	ICD10CM	Unspecified fracture of left forearm, subsequent encounter for open fracture type I or II with delayed healing	trauma
S52.92XJ	ICD10CM	Unspecified fracture of left forearm, subsequent encounter for open fracture type IIIA, IIIB, or IIIC with delayed healing	trauma
S52.92XK	ICD10CM	Unspecified fracture of left forearm, subsequent encounter for closed fracture with nonunion	trauma
S52.92XM	ICD10CM	Unspecified fracture of left forearm, subsequent encounter for open fracture type I or II with nonunion	trauma
S52.92XN	ICD10CM	Unspecified fracture of left forearm, subsequent encounter for open fracture type IIIA, IIIB, or IIIC with nonunion	trauma
S52.92XP	ICD10CM	Unspecified fracture of left forearm, subsequent encounter for closed fracture with malunion	trauma
S52.92XQ	ICD10CM	Unspecified fracture of left forearm, subsequent encounter for open fracture type I or II with malunion	trauma
S52.92XR	ICD10CM	Unspecified fracture of left forearm, subsequent encounter for open fracture type IIIA, IIIB, or IIIC with malunion	trauma
S52.92XS	ICD10CM	Unspecified fracture of left forearm, sequela	trauma
S55	ICD10CM	Injury of blood vessels at forearm level	trauma
S55.0	ICD10CM	Injury of ulnar artery at forearm level	trauma
S55.00	ICD10CM	Unspecified injury of ulnar artery at forearm level	trauma
S55.001	ICD10CM	Unspecified injury of ulnar artery at forearm level, right arm	trauma
S55.001A	ICD10CM	Unspecified injury of ulnar artery at forearm level, right arm, initial encounter	trauma
S55.001D	ICD10CM	Unspecified injury of ulnar artery at forearm level, right arm, subsequent encounter	trauma
S55.001S	ICD10CM	Unspecified injury of ulnar artery at forearm level, right arm, sequela	trauma
S55.002	ICD10CM	Unspecified injury of ulnar artery at forearm level, left arm	trauma
S55.002A	ICD10CM	Unspecified injury of ulnar artery at forearm level, left arm, initial encounter	trauma
S55.002D	ICD10CM	Unspecified injury of ulnar artery at forearm level, left arm, subsequent encounter	trauma
S55.002S	ICD10CM	Unspecified injury of ulnar artery at forearm level, left arm, sequela	trauma
S55.009	ICD10CM	Unspecified injury of ulnar artery at forearm level, unspecified arm	trauma
S55.009A	ICD10CM	Unspecified injury of ulnar artery at forearm level, unspecified arm, initial encounter	trauma
S55.009D	ICD10CM	Unspecified injury of ulnar artery at forearm level, unspecified arm, subsequent encounter	trauma
S55.009S	ICD10CM	Unspecified injury of ulnar artery at forearm level, unspecified arm, sequela	trauma
S55.01	ICD10CM	Laceration of ulnar artery at forearm level	trauma
S55.011	ICD10CM	Laceration of ulnar artery at forearm level, right arm	trauma
S55.011A	ICD10CM	Laceration of ulnar artery at forearm level, right arm, initial encounter	trauma
S55.011D	ICD10CM	Laceration of ulnar artery at forearm level, right arm, subsequent encounter	trauma
S55.011S	ICD10CM	Laceration of ulnar artery at forearm level, right arm, sequela	trauma
S55.012	ICD10CM	Laceration of ulnar artery at forearm level, left arm	trauma
S55.012A	ICD10CM	Laceration of ulnar artery at forearm level, left arm, initial encounter	trauma
S55.012D	ICD10CM	Laceration of ulnar artery at forearm level, left arm, subsequent encounter	trauma
S55.012S	ICD10CM	Laceration of ulnar artery at forearm level, left arm, sequela	trauma
S55.019	ICD10CM	Laceration of ulnar artery at forearm level, unspecified arm	trauma
S55.019A	ICD10CM	Laceration of ulnar artery at forearm level, unspecified arm, initial encounter	trauma
S55.019D	ICD10CM	Laceration of ulnar artery at forearm level, unspecified arm, subsequent encounter	trauma
S55.019S	ICD10CM	Laceration of ulnar artery at forearm level, unspecified arm, sequela	trauma
S55.09	ICD10CM	Other specified injury of ulnar artery at forearm level	trauma
S55.091	ICD10CM	Other specified injury of ulnar artery at forearm level, right arm	trauma
S55.091A	ICD10CM	Other specified injury of ulnar artery at forearm level, right arm, initial encounter	trauma
S55.091D	ICD10CM	Other specified injury of ulnar artery at forearm level, right arm, subsequent encounter	trauma
S55.091S	ICD10CM	Other specified injury of ulnar artery at forearm level, right arm, sequela	trauma
S55.092	ICD10CM	Other specified injury of ulnar artery at forearm level, left arm	trauma
S55.092A	ICD10CM	Other specified injury of ulnar artery at forearm level, left arm, initial encounter	trauma
S55.092D	ICD10CM	Other specified injury of ulnar artery at forearm level, left arm, subsequent encounter	trauma
S55.092S	ICD10CM	Other specified injury of ulnar artery at forearm level, left arm, sequela	trauma
S55.099	ICD10CM	Other specified injury of ulnar artery at forearm level, unspecified arm	trauma
S55.099A	ICD10CM	Other specified injury of ulnar artery at forearm level, unspecified arm, initial encounter	trauma
S55.099D	ICD10CM	Other specified injury of ulnar artery at forearm level, unspecified arm, subsequent encounter	trauma
S55.099S	ICD10CM	Other specified injury of ulnar artery at forearm level, unspecified arm, sequela	trauma
S55.1	ICD10CM	Injury of radial artery at forearm level	trauma
S55.10	ICD10CM	Unspecified injury of radial artery at forearm level	trauma
S55.101	ICD10CM	Unspecified injury of radial artery at forearm level, right arm	trauma
S55.101A	ICD10CM	Unspecified injury of radial artery at forearm level, right arm, initial encounter	trauma
S55.101D	ICD10CM	Unspecified injury of radial artery at forearm level, right arm, subsequent encounter	trauma
S55.101S	ICD10CM	Unspecified injury of radial artery at forearm level, right arm, sequela	trauma
S55.102	ICD10CM	Unspecified injury of radial artery at forearm level, left arm	trauma
S55.102A	ICD10CM	Unspecified injury of radial artery at forearm level, left arm, initial encounter	trauma
S55.102D	ICD10CM	Unspecified injury of radial artery at forearm level, left arm, subsequent encounter	trauma
S55.102S	ICD10CM	Unspecified injury of radial artery at forearm level, left arm, sequela	trauma
S55.109	ICD10CM	Unspecified injury of radial artery at forearm level, unspecified arm	trauma
S55.109A	ICD10CM	Unspecified injury of radial artery at forearm level, unspecified arm, initial encounter	trauma
S55.109D	ICD10CM	Unspecified injury of radial artery at forearm level, unspecified arm, subsequent encounter	trauma
S55.109S	ICD10CM	Unspecified injury of radial artery at forearm level, unspecified arm, sequela	trauma
S55.11	ICD10CM	Laceration of radial artery at forearm level	trauma
S55.111	ICD10CM	Laceration of radial artery at forearm level, right arm	trauma
S55.111A	ICD10CM	Laceration of radial artery at forearm level, right arm, initial encounter	trauma
S55.111D	ICD10CM	Laceration of radial artery at forearm level, right arm, subsequent encounter	trauma
S55.111S	ICD10CM	Laceration of radial artery at forearm level, right arm, sequela	trauma
S55.112	ICD10CM	Laceration of radial artery at forearm level, left arm	trauma
S55.112A	ICD10CM	Laceration of radial artery at forearm level, left arm, initial encounter	trauma
S55.112D	ICD10CM	Laceration of radial artery at forearm level, left arm, subsequent encounter	trauma
S55.112S	ICD10CM	Laceration of radial artery at forearm level, left arm, sequela	trauma
S55.119	ICD10CM	Laceration of radial artery at forearm level, unspecified arm	trauma
S55.119A	ICD10CM	Laceration of radial artery at forearm level, unspecified arm, initial encounter	trauma
S55.119D	ICD10CM	Laceration of radial artery at forearm level, unspecified arm, subsequent encounter	trauma
S55.119S	ICD10CM	Laceration of radial artery at forearm level, unspecified arm, sequela	trauma
S55.19	ICD10CM	Other specified injury of radial artery at forearm level	trauma
S55.191	ICD10CM	Other specified injury of radial artery at forearm level, right arm	trauma
S55.191A	ICD10CM	Other specified injury of radial artery at forearm level, right arm, initial encounter	trauma
S55.191D	ICD10CM	Other specified injury of radial artery at forearm level, right arm, subsequent encounter	trauma
S55.191S	ICD10CM	Other specified injury of radial artery at forearm level, right arm, sequela	trauma
S55.192	ICD10CM	Other specified injury of radial artery at forearm level, left arm	trauma
S55.192A	ICD10CM	Other specified injury of radial artery at forearm level, left arm, initial encounter	trauma
S55.192D	ICD10CM	Other specified injury of radial artery at forearm level, left arm, subsequent encounter	trauma
S55.192S	ICD10CM	Other specified injury of radial artery at forearm level, left arm, sequela	trauma
S55.199	ICD10CM	Other specified injury of radial artery at forearm level, unspecified arm	trauma
S55.199A	ICD10CM	Other specified injury of radial artery at forearm level, unspecified arm, initial encounter	trauma
S55.199D	ICD10CM	Other specified injury of radial artery at forearm level, unspecified arm, subsequent encounter	trauma
S55.199S	ICD10CM	Other specified injury of radial artery at forearm level, unspecified arm, sequela	trauma
S55.2	ICD10CM	Injury of vein at forearm level	trauma
S55.20	ICD10CM	Unspecified injury of vein at forearm level	trauma
S55.201	ICD10CM	Unspecified injury of vein at forearm level, right arm	trauma
S55.201A	ICD10CM	Unspecified injury of vein at forearm level, right arm, initial encounter	trauma
S55.201D	ICD10CM	Unspecified injury of vein at forearm level, right arm, subsequent encounter	trauma
S55.201S	ICD10CM	Unspecified injury of vein at forearm level, right arm, sequela	trauma
S55.202	ICD10CM	Unspecified injury of vein at forearm level, left arm	trauma
S55.202A	ICD10CM	Unspecified injury of vein at forearm level, left arm, initial encounter	trauma
S55.202D	ICD10CM	Unspecified injury of vein at forearm level, left arm, subsequent encounter	trauma
S55.202S	ICD10CM	Unspecified injury of vein at forearm level, left arm, sequela	trauma
S55.209	ICD10CM	Unspecified injury of vein at forearm level, unspecified arm	trauma
S55.209A	ICD10CM	Unspecified injury of vein at forearm level, unspecified arm, initial encounter	trauma
S55.209D	ICD10CM	Unspecified injury of vein at forearm level, unspecified arm, subsequent encounter	trauma
S55.209S	ICD10CM	Unspecified injury of vein at forearm level, unspecified arm, sequela	trauma
S55.21	ICD10CM	Laceration of vein at forearm level	trauma
S55.211	ICD10CM	Laceration of vein at forearm level, right arm	trauma
S55.211A	ICD10CM	Laceration of vein at forearm level, right arm, initial encounter	trauma
S55.211D	ICD10CM	Laceration of vein at forearm level, right arm, subsequent encounter	trauma
S55.211S	ICD10CM	Laceration of vein at forearm level, right arm, sequela	trauma
S55.212	ICD10CM	Laceration of vein at forearm level, left arm	trauma
S55.212A	ICD10CM	Laceration of vein at forearm level, left arm, initial encounter	trauma
S55.212D	ICD10CM	Laceration of vein at forearm level, left arm, subsequent encounter	trauma
S55.212S	ICD10CM	Laceration of vein at forearm level, left arm, sequela	trauma
S55.219	ICD10CM	Laceration of vein at forearm level, unspecified arm	trauma
S55.219A	ICD10CM	Laceration of vein at forearm level, unspecified arm, initial encounter	trauma
S55.219D	ICD10CM	Laceration of vein at forearm level, unspecified arm, subsequent encounter	trauma
S55.219S	ICD10CM	Laceration of vein at forearm level, unspecified arm, sequela	trauma
S55.29	ICD10CM	Other specified injury of vein at forearm level	trauma
S55.291	ICD10CM	Other specified injury of vein at forearm level, right arm	trauma
S55.291A	ICD10CM	Other specified injury of vein at forearm level, right arm, initial encounter	trauma
S55.291D	ICD10CM	Other specified injury of vein at forearm level, right arm, subsequent encounter	trauma
S55.291S	ICD10CM	Other specified injury of vein at forearm level, right arm, sequela	trauma
S55.292	ICD10CM	Other specified injury of vein at forearm level, left arm	trauma
S55.292A	ICD10CM	Other specified injury of vein at forearm level, left arm, initial encounter	trauma
S55.292D	ICD10CM	Other specified injury of vein at forearm level, left arm, subsequent encounter	trauma
S55.292S	ICD10CM	Other specified injury of vein at forearm level, left arm, sequela	trauma
S55.299	ICD10CM	Other specified injury of vein at forearm level, unspecified arm	trauma
S55.299A	ICD10CM	Other specified injury of vein at forearm level, unspecified arm, initial encounter	trauma
S55.299D	ICD10CM	Other specified injury of vein at forearm level, unspecified arm, subsequent encounter	trauma
S55.299S	ICD10CM	Other specified injury of vein at forearm level, unspecified arm, sequela	trauma
S55.8	ICD10CM	Injury of other blood vessels at forearm level	trauma
S55.80	ICD10CM	Unspecified injury of other blood vessels at forearm level	trauma
S55.801	ICD10CM	Unspecified injury of other blood vessels at forearm level, right arm	trauma
S55.801A	ICD10CM	Unspecified injury of other blood vessels at forearm level, right arm, initial encounter	trauma
S55.801D	ICD10CM	Unspecified injury of other blood vessels at forearm level, right arm, subsequent encounter	trauma
S55.801S	ICD10CM	Unspecified injury of other blood vessels at forearm level, right arm, sequela	trauma
S55.802	ICD10CM	Unspecified injury of other blood vessels at forearm level, left arm	trauma
S55.802A	ICD10CM	Unspecified injury of other blood vessels at forearm level, left arm, initial encounter	trauma
S55.802D	ICD10CM	Unspecified injury of other blood vessels at forearm level, left arm, subsequent encounter	trauma
S55.802S	ICD10CM	Unspecified injury of other blood vessels at forearm level, left arm, sequela	trauma
S55.809	ICD10CM	Unspecified injury of other blood vessels at forearm level, unspecified arm	trauma
S55.809A	ICD10CM	Unspecified injury of other blood vessels at forearm level, unspecified arm, initial encounter	trauma
S55.809D	ICD10CM	Unspecified injury of other blood vessels at forearm level, unspecified arm, subsequent encounter	trauma
S55.809S	ICD10CM	Unspecified injury of other blood vessels at forearm level, unspecified arm, sequela	trauma
S55.81	ICD10CM	Laceration of other blood vessels at forearm level	trauma
S55.811	ICD10CM	Laceration of other blood vessels at forearm level, right arm	trauma
S55.811A	ICD10CM	Laceration of other blood vessels at forearm level, right arm, initial encounter	trauma
S55.811D	ICD10CM	Laceration of other blood vessels at forearm level, right arm, subsequent encounter	trauma
S55.811S	ICD10CM	Laceration of other blood vessels at forearm level, right arm, sequela	trauma
S55.812	ICD10CM	Laceration of other blood vessels at forearm level, left arm	trauma
S55.812A	ICD10CM	Laceration of other blood vessels at forearm level, left arm, initial encounter	trauma
S55.812D	ICD10CM	Laceration of other blood vessels at forearm level, left arm, subsequent encounter	trauma
S55.812S	ICD10CM	Laceration of other blood vessels at forearm level, left arm, sequela	trauma
S55.819	ICD10CM	Laceration of other blood vessels at forearm level, unspecified arm	trauma
S55.819A	ICD10CM	Laceration of other blood vessels at forearm level, unspecified arm, initial encounter	trauma
S55.819D	ICD10CM	Laceration of other blood vessels at forearm level, unspecified arm, subsequent encounter	trauma
S55.819S	ICD10CM	Laceration of other blood vessels at forearm level, unspecified arm, sequela	trauma
S55.89	ICD10CM	Other specified injury of other blood vessels at forearm level	trauma
S55.891	ICD10CM	Other specified injury of other blood vessels at forearm level, right arm	trauma
S55.891A	ICD10CM	Other specified injury of other blood vessels at forearm level, right arm, initial encounter	trauma
S55.891D	ICD10CM	Other specified injury of other blood vessels at forearm level, right arm, subsequent encounter	trauma
S55.891S	ICD10CM	Other specified injury of other blood vessels at forearm level, right arm, sequela	trauma
S55.892	ICD10CM	Other specified injury of other blood vessels at forearm level, left arm	trauma
S55.892A	ICD10CM	Other specified injury of other blood vessels at forearm level, left arm, initial encounter	trauma
S55.892D	ICD10CM	Other specified injury of other blood vessels at forearm level, left arm, subsequent encounter	trauma
S55.892S	ICD10CM	Other specified injury of other blood vessels at forearm level, left arm, sequela	trauma
S55.899	ICD10CM	Other specified injury of other blood vessels at forearm level, unspecified arm	trauma
S55.899A	ICD10CM	Other specified injury of other blood vessels at forearm level, unspecified arm, initial encounter	trauma
S55.899D	ICD10CM	Other specified injury of other blood vessels at forearm level, unspecified arm, subsequent encounter	trauma
S55.899S	ICD10CM	Other specified injury of other blood vessels at forearm level, unspecified arm, sequela	trauma
S55.9	ICD10CM	Injury of unspecified blood vessel at forearm level	trauma
S55.90	ICD10CM	Unspecified injury of unspecified blood vessel at forearm level	trauma
S55.901	ICD10CM	Unspecified injury of unspecified blood vessel at forearm level, right arm	trauma
S55.901A	ICD10CM	Unspecified injury of unspecified blood vessel at forearm level, right arm, initial encounter	trauma
S55.901D	ICD10CM	Unspecified injury of unspecified blood vessel at forearm level, right arm, subsequent encounter	trauma
S55.901S	ICD10CM	Unspecified injury of unspecified blood vessel at forearm level, right arm, sequela	trauma
S55.902	ICD10CM	Unspecified injury of unspecified blood vessel at forearm level, left arm	trauma
S55.902A	ICD10CM	Unspecified injury of unspecified blood vessel at forearm level, left arm, initial encounter	trauma
S55.902D	ICD10CM	Unspecified injury of unspecified blood vessel at forearm level, left arm, subsequent encounter	trauma
S55.902S	ICD10CM	Unspecified injury of unspecified blood vessel at forearm level, left arm, sequela	trauma
S55.909	ICD10CM	Unspecified injury of unspecified blood vessel at forearm level, unspecified arm	trauma
S55.909A	ICD10CM	Unspecified injury of unspecified blood vessel at forearm level, unspecified arm, initial encounter	trauma
S55.909D	ICD10CM	Unspecified injury of unspecified blood vessel at forearm level, unspecified arm, subsequent encounter	trauma
S55.909S	ICD10CM	Unspecified injury of unspecified blood vessel at forearm level, unspecified arm, sequela	trauma
S55.91	ICD10CM	Laceration of unspecified blood vessel at forearm level	trauma
S55.911	ICD10CM	Laceration of unspecified blood vessel at forearm level, right arm	trauma
S55.911A	ICD10CM	Laceration of unspecified blood vessel at forearm level, right arm, initial encounter	trauma
S55.911D	ICD10CM	Laceration of unspecified blood vessel at forearm level, right arm, subsequent encounter	trauma
S55.911S	ICD10CM	Laceration of unspecified blood vessel at forearm level, right arm, sequela	trauma
S55.912	ICD10CM	Laceration of unspecified blood vessel at forearm level, left arm	trauma
S55.912A	ICD10CM	Laceration of unspecified blood vessel at forearm level, left arm, initial encounter	trauma
S55.912D	ICD10CM	Laceration of unspecified blood vessel at forearm level, left arm, subsequent encounter	trauma
S55.912S	ICD10CM	Laceration of unspecified blood vessel at forearm level, left arm, sequela	trauma
S55.919	ICD10CM	Laceration of unspecified blood vessel at forearm level, unspecified arm	trauma
S55.919A	ICD10CM	Laceration of unspecified blood vessel at forearm level, unspecified arm, initial encounter	trauma
S55.919D	ICD10CM	Laceration of unspecified blood vessel at forearm level, unspecified arm, subsequent encounter	trauma
S55.919S	ICD10CM	Laceration of unspecified blood vessel at forearm level, unspecified arm, sequela	trauma
S55.99	ICD10CM	Other specified injury of unspecified blood vessel at forearm level	trauma
S55.991	ICD10CM	Other specified injury of unspecified blood vessel at forearm level, right arm	trauma
S55.991A	ICD10CM	Other specified injury of unspecified blood vessel at forearm level, right arm, initial encounter	trauma
S55.991D	ICD10CM	Other specified injury of unspecified blood vessel at forearm level, right arm, subsequent encounter	trauma
S55.991S	ICD10CM	Other specified injury of unspecified blood vessel at forearm level, right arm, sequela	trauma
S55.992	ICD10CM	Other specified injury of unspecified blood vessel at forearm level, left arm	trauma
S55.992A	ICD10CM	Other specified injury of unspecified blood vessel at forearm level, left arm, initial encounter	trauma
S55.992D	ICD10CM	Other specified injury of unspecified blood vessel at forearm level, left arm, subsequent encounter	trauma
S55.992S	ICD10CM	Other specified injury of unspecified blood vessel at forearm level, left arm, sequela	trauma
S55.999	ICD10CM	Other specified injury of unspecified blood vessel at forearm level, unspecified arm	trauma
S55.999A	ICD10CM	Other specified injury of unspecified blood vessel at forearm level, unspecified arm, initial encounter	trauma
S55.999D	ICD10CM	Other specified injury of unspecified blood vessel at forearm level, unspecified arm, subsequent encounter	trauma
S55.999S	ICD10CM	Other specified injury of unspecified blood vessel at forearm level, unspecified arm, sequela	trauma
S57	ICD10CM	Crushing injury of elbow and forearm	trauma
S57.0	ICD10CM	Crushing injury of elbow	trauma
S57.00	ICD10CM	Crushing injury of unspecified elbow	trauma
S57.00XA	ICD10CM	Crushing injury of unspecified elbow, initial encounter	trauma
S57.00XD	ICD10CM	Crushing injury of unspecified elbow, subsequent encounter	trauma
S57.00XS	ICD10CM	Crushing injury of unspecified elbow, sequela	trauma
S57.01	ICD10CM	Crushing injury of right elbow	trauma
S57.01XA	ICD10CM	Crushing injury of right elbow, initial encounter	trauma
S57.01XD	ICD10CM	Crushing injury of right elbow, subsequent encounter	trauma
S57.01XS	ICD10CM	Crushing injury of right elbow, sequela	trauma
S57.02	ICD10CM	Crushing injury of left elbow	trauma
S57.02XA	ICD10CM	Crushing injury of left elbow, initial encounter	trauma
S57.02XD	ICD10CM	Crushing injury of left elbow, subsequent encounter	trauma
S57.02XS	ICD10CM	Crushing injury of left elbow, sequela	trauma
S57.8	ICD10CM	Crushing injury of forearm	trauma
S57.80	ICD10CM	Crushing injury of unspecified forearm	trauma
S57.80XA	ICD10CM	Crushing injury of unspecified forearm, initial encounter	trauma
S57.80XD	ICD10CM	Crushing injury of unspecified forearm, subsequent encounter	trauma
S57.80XS	ICD10CM	Crushing injury of unspecified forearm, sequela	trauma
S57.81	ICD10CM	Crushing injury of right forearm	trauma
S57.81XA	ICD10CM	Crushing injury of right forearm, initial encounter	trauma
S57.81XD	ICD10CM	Crushing injury of right forearm, subsequent encounter	trauma
S57.81XS	ICD10CM	Crushing injury of right forearm, sequela	trauma
S57.82	ICD10CM	Crushing injury of left forearm	trauma
S57.82XA	ICD10CM	Crushing injury of left forearm, initial encounter	trauma
S57.82XD	ICD10CM	Crushing injury of left forearm, subsequent encounter	trauma
S57.82XS	ICD10CM	Crushing injury of left forearm, sequela	trauma
S58	ICD10CM	Traumatic amputation of elbow and forearm	trauma
S58.0	ICD10CM	Traumatic amputation at elbow level	trauma
S58.01	ICD10CM	Complete traumatic amputation at elbow level	trauma
S58.011	ICD10CM	Complete traumatic amputation at elbow level, right arm	trauma
S58.011A	ICD10CM	Complete traumatic amputation at elbow level, right arm, initial encounter	trauma
S58.011D	ICD10CM	Complete traumatic amputation at elbow level, right arm, subsequent encounter	trauma
S58.011S	ICD10CM	Complete traumatic amputation at elbow level, right arm, sequela	trauma
S58.012	ICD10CM	Complete traumatic amputation at elbow level, left arm	trauma
S58.012A	ICD10CM	Complete traumatic amputation at elbow level, left arm, initial encounter	trauma
S58.012D	ICD10CM	Complete traumatic amputation at elbow level, left arm, subsequent encounter	trauma
S58.012S	ICD10CM	Complete traumatic amputation at elbow level, left arm, sequela	trauma
S58.019	ICD10CM	Complete traumatic amputation at elbow level, unspecified arm	trauma
S58.019A	ICD10CM	Complete traumatic amputation at elbow level, unspecified arm, initial encounter	trauma
S58.019D	ICD10CM	Complete traumatic amputation at elbow level, unspecified arm, subsequent encounter	trauma
S58.019S	ICD10CM	Complete traumatic amputation at elbow level, unspecified arm, sequela	trauma
S58.02	ICD10CM	Partial traumatic amputation at elbow level	trauma
S58.021	ICD10CM	Partial traumatic amputation at elbow level, right arm	trauma
S58.021A	ICD10CM	Partial traumatic amputation at elbow level, right arm, initial encounter	trauma
S58.021D	ICD10CM	Partial traumatic amputation at elbow level, right arm, subsequent encounter	trauma
S58.021S	ICD10CM	Partial traumatic amputation at elbow level, right arm, sequela	trauma
S58.022	ICD10CM	Partial traumatic amputation at elbow level, left arm	trauma
S58.022A	ICD10CM	Partial traumatic amputation at elbow level, left arm, initial encounter	trauma
S58.022D	ICD10CM	Partial traumatic amputation at elbow level, left arm, subsequent encounter	trauma
S58.022S	ICD10CM	Partial traumatic amputation at elbow level, left arm, sequela	trauma
S58.029	ICD10CM	Partial traumatic amputation at elbow level, unspecified arm	trauma
S58.029A	ICD10CM	Partial traumatic amputation at elbow level, unspecified arm, initial encounter	trauma
S58.029D	ICD10CM	Partial traumatic amputation at elbow level, unspecified arm, subsequent encounter	trauma
S58.029S	ICD10CM	Partial traumatic amputation at elbow level, unspecified arm, sequela	trauma
S58.1	ICD10CM	Traumatic amputation at level between elbow and wrist	trauma
S58.11	ICD10CM	Complete traumatic amputation at level between elbow and wrist	trauma
S58.111	ICD10CM	Complete traumatic amputation at level between elbow and wrist, right arm	trauma
S58.111A	ICD10CM	Complete traumatic amputation at level between elbow and wrist, right arm, initial encounter	trauma
S58.111D	ICD10CM	Complete traumatic amputation at level between elbow and wrist, right arm, subsequent encounter	trauma
S58.111S	ICD10CM	Complete traumatic amputation at level between elbow and wrist, right arm, sequela	trauma
S58.112	ICD10CM	Complete traumatic amputation at level between elbow and wrist, left arm	trauma
S58.112A	ICD10CM	Complete traumatic amputation at level between elbow and wrist, left arm, initial encounter	trauma
S58.112D	ICD10CM	Complete traumatic amputation at level between elbow and wrist, left arm, subsequent encounter	trauma
S58.112S	ICD10CM	Complete traumatic amputation at level between elbow and wrist, left arm, sequela	trauma
S58.119	ICD10CM	Complete traumatic amputation at level between elbow and wrist, unspecified arm	trauma
S58.119A	ICD10CM	Complete traumatic amputation at level between elbow and wrist, unspecified arm, initial encounter	trauma
S58.119D	ICD10CM	Complete traumatic amputation at level between elbow and wrist, unspecified arm, subsequent encounter	trauma
S58.119S	ICD10CM	Complete traumatic amputation at level between elbow and wrist, unspecified arm, sequela	trauma
S58.12	ICD10CM	Partial traumatic amputation at level between elbow and wrist	trauma
S58.121	ICD10CM	Partial traumatic amputation at level between elbow and wrist, right arm	trauma
S58.121A	ICD10CM	Partial traumatic amputation at level between elbow and wrist, right arm, initial encounter	trauma
S58.121D	ICD10CM	Partial traumatic amputation at level between elbow and wrist, right arm, subsequent encounter	trauma
S58.121S	ICD10CM	Partial traumatic amputation at level between elbow and wrist, right arm, sequela	trauma
S58.122	ICD10CM	Partial traumatic amputation at level between elbow and wrist, left arm	trauma
S58.122A	ICD10CM	Partial traumatic amputation at level between elbow and wrist, left arm, initial encounter	trauma
S58.122D	ICD10CM	Partial traumatic amputation at level between elbow and wrist, left arm, subsequent encounter	trauma
S58.122S	ICD10CM	Partial traumatic amputation at level between elbow and wrist, left arm, sequela	trauma
S58.129	ICD10CM	Partial traumatic amputation at level between elbow and wrist, unspecified arm	trauma
S58.129A	ICD10CM	Partial traumatic amputation at level between elbow and wrist, unspecified arm, initial encounter	trauma
S58.129D	ICD10CM	Partial traumatic amputation at level between elbow and wrist, unspecified arm, subsequent encounter	trauma
S58.129S	ICD10CM	Partial traumatic amputation at level between elbow and wrist, unspecified arm, sequela	trauma
S58.9	ICD10CM	Traumatic amputation of forearm, level unspecified	trauma
S58.91	ICD10CM	Complete traumatic amputation of forearm, level unspecified	trauma
S58.911	ICD10CM	Complete traumatic amputation of right forearm, level unspecified	trauma
S58.911A	ICD10CM	Complete traumatic amputation of right forearm, level unspecified, initial encounter	trauma
S58.911D	ICD10CM	Complete traumatic amputation of right forearm, level unspecified, subsequent encounter	trauma
S58.911S	ICD10CM	Complete traumatic amputation of right forearm, level unspecified, sequela	trauma
S58.912	ICD10CM	Complete traumatic amputation of left forearm, level unspecified	trauma
S58.912A	ICD10CM	Complete traumatic amputation of left forearm, level unspecified, initial encounter	trauma
S58.912D	ICD10CM	Complete traumatic amputation of left forearm, level unspecified, subsequent encounter	trauma
S58.912S	ICD10CM	Complete traumatic amputation of left forearm, level unspecified, sequela	trauma
S58.919	ICD10CM	Complete traumatic amputation of unspecified forearm, level unspecified	trauma
S58.919A	ICD10CM	Complete traumatic amputation of unspecified forearm, level unspecified, initial encounter	trauma
S58.919D	ICD10CM	Complete traumatic amputation of unspecified forearm, level unspecified, subsequent encounter	trauma
S58.919S	ICD10CM	Complete traumatic amputation of unspecified forearm, level unspecified, sequela	trauma
S58.92	ICD10CM	Partial traumatic amputation of forearm, level unspecified	trauma
S58.921	ICD10CM	Partial traumatic amputation of right forearm, level unspecified	trauma
S58.921A	ICD10CM	Partial traumatic amputation of right forearm, level unspecified, initial encounter	trauma
S58.921D	ICD10CM	Partial traumatic amputation of right forearm, level unspecified, subsequent encounter	trauma
S58.921S	ICD10CM	Partial traumatic amputation of right forearm, level unspecified, sequela	trauma
S58.922	ICD10CM	Partial traumatic amputation of left forearm, level unspecified	trauma
S58.922A	ICD10CM	Partial traumatic amputation of left forearm, level unspecified, initial encounter	trauma
S58.922D	ICD10CM	Partial traumatic amputation of left forearm, level unspecified, subsequent encounter	trauma
S58.922S	ICD10CM	Partial traumatic amputation of left forearm, level unspecified, sequela	trauma
S58.929	ICD10CM	Partial traumatic amputation of unspecified forearm, level unspecified	trauma
S58.929A	ICD10CM	Partial traumatic amputation of unspecified forearm, level unspecified, initial encounter	trauma
S58.929D	ICD10CM	Partial traumatic amputation of unspecified forearm, level unspecified, subsequent encounter	trauma
S58.929S	ICD10CM	Partial traumatic amputation of unspecified forearm, level unspecified, sequela	trauma
S67	ICD10CM	Crushing injury of wrist, hand and fingers	trauma
S67.0	ICD10CM	Crushing injury of thumb	trauma
S67.00	ICD10CM	Crushing injury of unspecified thumb	trauma
S67.00XA	ICD10CM	Crushing injury of unspecified thumb, initial encounter	trauma
S67.00XD	ICD10CM	Crushing injury of unspecified thumb, subsequent encounter	trauma
S67.00XS	ICD10CM	Crushing injury of unspecified thumb, sequela	trauma
S67.01	ICD10CM	Crushing injury of right thumb	trauma
S67.01XA	ICD10CM	Crushing injury of right thumb, initial encounter	trauma
S67.01XD	ICD10CM	Crushing injury of right thumb, subsequent encounter	trauma
S67.01XS	ICD10CM	Crushing injury of right thumb, sequela	trauma
S67.02	ICD10CM	Crushing injury of left thumb	trauma
S67.02XA	ICD10CM	Crushing injury of left thumb, initial encounter	trauma
S67.02XD	ICD10CM	Crushing injury of left thumb, subsequent encounter	trauma
S67.02XS	ICD10CM	Crushing injury of left thumb, sequela	trauma
S67.1	ICD10CM	Crushing injury of other and unspecified finger(s)	trauma
S67.10	ICD10CM	Crushing injury of unspecified finger(s)	trauma
S67.10XA	ICD10CM	Crushing injury of unspecified finger(s), initial encounter	trauma
S67.10XD	ICD10CM	Crushing injury of unspecified finger(s), subsequent encounter	trauma
S67.10XS	ICD10CM	Crushing injury of unspecified finger(s), sequela	trauma
S67.19	ICD10CM	Crushing injury of other finger(s)	trauma
S67.190	ICD10CM	Crushing injury of right index finger	trauma
S67.190A	ICD10CM	Crushing injury of right index finger, initial encounter	trauma
S67.190D	ICD10CM	Crushing injury of right index finger, subsequent encounter	trauma
S67.190S	ICD10CM	Crushing injury of right index finger, sequela	trauma
S67.191	ICD10CM	Crushing injury of left index finger	trauma
S67.191A	ICD10CM	Crushing injury of left index finger, initial encounter	trauma
S67.191D	ICD10CM	Crushing injury of left index finger, subsequent encounter	trauma
S67.191S	ICD10CM	Crushing injury of left index finger, sequela	trauma
S67.192	ICD10CM	Crushing injury of right middle finger	trauma
S67.192A	ICD10CM	Crushing injury of right middle finger, initial encounter	trauma
S67.192D	ICD10CM	Crushing injury of right middle finger, subsequent encounter	trauma
S67.192S	ICD10CM	Crushing injury of right middle finger, sequela	trauma
S67.193	ICD10CM	Crushing injury of left middle finger	trauma
S67.193A	ICD10CM	Crushing injury of left middle finger, initial encounter	trauma
S67.193D	ICD10CM	Crushing injury of left middle finger, subsequent encounter	trauma
S67.193S	ICD10CM	Crushing injury of left middle finger, sequela	trauma
S67.194	ICD10CM	Crushing injury of right ring finger	trauma
S67.194A	ICD10CM	Crushing injury of right ring finger, initial encounter	trauma
S67.194D	ICD10CM	Crushing injury of right ring finger, subsequent encounter	trauma
S67.194S	ICD10CM	Crushing injury of right ring finger, sequela	trauma
S67.195	ICD10CM	Crushing injury of left ring finger	trauma
S67.195A	ICD10CM	Crushing injury of left ring finger, initial encounter	trauma
S67.195D	ICD10CM	Crushing injury of left ring finger, subsequent encounter	trauma
S67.195S	ICD10CM	Crushing injury of left ring finger, sequela	trauma
S67.196	ICD10CM	Crushing injury of right little finger	trauma
S67.196A	ICD10CM	Crushing injury of right little finger, initial encounter	trauma
S67.196D	ICD10CM	Crushing injury of right little finger, subsequent encounter	trauma
S67.196S	ICD10CM	Crushing injury of right little finger, sequela	trauma
S67.197	ICD10CM	Crushing injury of left little finger	trauma
S67.197A	ICD10CM	Crushing injury of left little finger, initial encounter	trauma
S67.197D	ICD10CM	Crushing injury of left little finger, subsequent encounter	trauma
S67.197S	ICD10CM	Crushing injury of left little finger, sequela	trauma
S67.198	ICD10CM	Crushing injury of other finger	trauma
S67.198A	ICD10CM	Crushing injury of other finger, initial encounter	trauma
S67.198D	ICD10CM	Crushing injury of other finger, subsequent encounter	trauma
S67.198S	ICD10CM	Crushing injury of other finger, sequela	trauma
S67.2	ICD10CM	Crushing injury of hand	trauma
S67.20	ICD10CM	Crushing injury of unspecified hand	trauma
S67.20XA	ICD10CM	Crushing injury of unspecified hand, initial encounter	trauma
S67.20XD	ICD10CM	Crushing injury of unspecified hand, subsequent encounter	trauma
S67.20XS	ICD10CM	Crushing injury of unspecified hand, sequela	trauma
S67.21	ICD10CM	Crushing injury of right hand	trauma
S67.21XA	ICD10CM	Crushing injury of right hand, initial encounter	trauma
S67.21XD	ICD10CM	Crushing injury of right hand, subsequent encounter	trauma
S67.21XS	ICD10CM	Crushing injury of right hand, sequela	trauma
S67.22	ICD10CM	Crushing injury of left hand	trauma
S67.22XA	ICD10CM	Crushing injury of left hand, initial encounter	trauma
S67.22XD	ICD10CM	Crushing injury of left hand, subsequent encounter	trauma
S67.22XS	ICD10CM	Crushing injury of left hand, sequela	trauma
S67.3	ICD10CM	Crushing injury of wrist	trauma
S67.30	ICD10CM	Crushing injury of unspecified wrist	trauma
S67.30XA	ICD10CM	Crushing injury of unspecified wrist, initial encounter	trauma
S67.30XD	ICD10CM	Crushing injury of unspecified wrist, subsequent encounter	trauma
S67.30XS	ICD10CM	Crushing injury of unspecified wrist, sequela	trauma
S67.31	ICD10CM	Crushing injury of right wrist	trauma
S67.31XA	ICD10CM	Crushing injury of right wrist, initial encounter	trauma
S67.31XD	ICD10CM	Crushing injury of right wrist, subsequent encounter	trauma
S67.31XS	ICD10CM	Crushing injury of right wrist, sequela	trauma
S67.32	ICD10CM	Crushing injury of left wrist	trauma
S67.32XA	ICD10CM	Crushing injury of left wrist, initial encounter	trauma
S67.32XD	ICD10CM	Crushing injury of left wrist, subsequent encounter	trauma
S67.32XS	ICD10CM	Crushing injury of left wrist, sequela	trauma
S67.4	ICD10CM	Crushing injury of wrist and hand	trauma
S67.40	ICD10CM	Crushing injury of unspecified wrist and hand	trauma
S67.40XA	ICD10CM	Crushing injury of unspecified wrist and hand, initial encounter	trauma
S67.40XD	ICD10CM	Crushing injury of unspecified wrist and hand, subsequent encounter	trauma
S67.40XS	ICD10CM	Crushing injury of unspecified wrist and hand, sequela	trauma
S67.41	ICD10CM	Crushing injury of right wrist and hand	trauma
S67.41XA	ICD10CM	Crushing injury of right wrist and hand, initial encounter	trauma
S67.41XD	ICD10CM	Crushing injury of right wrist and hand, subsequent encounter	trauma
S67.41XS	ICD10CM	Crushing injury of right wrist and hand, sequela	trauma
S67.42	ICD10CM	Crushing injury of left wrist and hand	trauma
S67.42XA	ICD10CM	Crushing injury of left wrist and hand, initial encounter	trauma
S67.42XD	ICD10CM	Crushing injury of left wrist and hand, subsequent encounter	trauma
S67.42XS	ICD10CM	Crushing injury of left wrist and hand, sequela	trauma
S67.9	ICD10CM	Crushing injury of unspecified part(s) of wrist, hand and fingers	trauma
S67.90	ICD10CM	Crushing injury of unspecified part(s) of unspecified wrist, hand and fingers	trauma
S67.90XA	ICD10CM	Crushing injury of unspecified part(s) of unspecified wrist, hand and fingers, initial encounter	trauma
S67.90XD	ICD10CM	Crushing injury of unspecified part(s) of unspecified wrist, hand and fingers, subsequent encounter	trauma
S67.90XS	ICD10CM	Crushing injury of unspecified part(s) of unspecified wrist, hand and fingers, sequela	trauma
S67.91	ICD10CM	Crushing injury of unspecified part(s) of right wrist, hand and fingers	trauma
S67.91XA	ICD10CM	Crushing injury of unspecified part(s) of right wrist, hand and fingers, initial encounter	trauma
S67.91XD	ICD10CM	Crushing injury of unspecified part(s) of right wrist, hand and fingers, subsequent encounter	trauma
S67.91XS	ICD10CM	Crushing injury of unspecified part(s) of right wrist, hand and fingers, sequela	trauma
S67.92	ICD10CM	Crushing injury of unspecified part(s) of left wrist, hand and fingers	trauma
S67.92XA	ICD10CM	Crushing injury of unspecified part(s) of left wrist, hand and fingers, initial encounter	trauma
S67.92XD	ICD10CM	Crushing injury of unspecified part(s) of left wrist, hand and fingers, subsequent encounter	trauma
S67.92XS	ICD10CM	Crushing injury of unspecified part(s) of left wrist, hand and fingers, sequela	trauma
S68	ICD10CM	Traumatic amputation of wrist, hand and fingers	trauma
S68.0	ICD10CM	Traumatic metacarpophalangeal amputation of thumb	trauma
S68.01	ICD10CM	Complete traumatic metacarpophalangeal amputation of thumb	trauma
S68.011	ICD10CM	Complete traumatic metacarpophalangeal amputation of right thumb	trauma
S68.011A	ICD10CM	Complete traumatic metacarpophalangeal amputation of right thumb, initial encounter	trauma
S68.011D	ICD10CM	Complete traumatic metacarpophalangeal amputation of right thumb, subsequent encounter	trauma
S68.011S	ICD10CM	Complete traumatic metacarpophalangeal amputation of right thumb, sequela	trauma
S68.012	ICD10CM	Complete traumatic metacarpophalangeal amputation of left thumb	trauma
S68.012A	ICD10CM	Complete traumatic metacarpophalangeal amputation of left thumb, initial encounter	trauma
S68.012D	ICD10CM	Complete traumatic metacarpophalangeal amputation of left thumb, subsequent encounter	trauma
S68.012S	ICD10CM	Complete traumatic metacarpophalangeal amputation of left thumb, sequela	trauma
S68.019	ICD10CM	Complete traumatic metacarpophalangeal amputation of unspecified thumb	trauma
S68.019A	ICD10CM	Complete traumatic metacarpophalangeal amputation of unspecified thumb, initial encounter	trauma
S68.019D	ICD10CM	Complete traumatic metacarpophalangeal amputation of unspecified thumb, subsequent encounter	trauma
S68.019S	ICD10CM	Complete traumatic metacarpophalangeal amputation of unspecified thumb, sequela	trauma
S68.02	ICD10CM	Partial traumatic metacarpophalangeal amputation of thumb	trauma
S68.021	ICD10CM	Partial traumatic metacarpophalangeal amputation of right thumb	trauma
S68.021A	ICD10CM	Partial traumatic metacarpophalangeal amputation of right thumb, initial encounter	trauma
S68.021D	ICD10CM	Partial traumatic metacarpophalangeal amputation of right thumb, subsequent encounter	trauma
S68.021S	ICD10CM	Partial traumatic metacarpophalangeal amputation of right thumb, sequela	trauma
S68.022	ICD10CM	Partial traumatic metacarpophalangeal amputation of left thumb	trauma
S68.022A	ICD10CM	Partial traumatic metacarpophalangeal amputation of left thumb, initial encounter	trauma
S68.022D	ICD10CM	Partial traumatic metacarpophalangeal amputation of left thumb, subsequent encounter	trauma
S68.022S	ICD10CM	Partial traumatic metacarpophalangeal amputation of left thumb, sequela	trauma
S68.029	ICD10CM	Partial traumatic metacarpophalangeal amputation of unspecified thumb	trauma
S68.029A	ICD10CM	Partial traumatic metacarpophalangeal amputation of unspecified thumb, initial encounter	trauma
S68.029D	ICD10CM	Partial traumatic metacarpophalangeal amputation of unspecified thumb, subsequent encounter	trauma
S68.029S	ICD10CM	Partial traumatic metacarpophalangeal amputation of unspecified thumb, sequela	trauma
S68.1	ICD10CM	Traumatic metacarpophalangeal amputation of other and unspecified finger	trauma
S68.11	ICD10CM	Complete traumatic metacarpophalangeal amputation of other and unspecified finger	trauma
S68.110	ICD10CM	Complete traumatic metacarpophalangeal amputation of right index finger	trauma
S68.110A	ICD10CM	Complete traumatic metacarpophalangeal amputation of right index finger, initial encounter	trauma
S68.110D	ICD10CM	Complete traumatic metacarpophalangeal amputation of right index finger, subsequent encounter	trauma
S68.110S	ICD10CM	Complete traumatic metacarpophalangeal amputation of right index finger, sequela	trauma
S68.111	ICD10CM	Complete traumatic metacarpophalangeal amputation of left index finger	trauma
S68.111A	ICD10CM	Complete traumatic metacarpophalangeal amputation of left index finger, initial encounter	trauma
S68.111D	ICD10CM	Complete traumatic metacarpophalangeal amputation of left index finger, subsequent encounter	trauma
S68.111S	ICD10CM	Complete traumatic metacarpophalangeal amputation of left index finger, sequela	trauma
S68.112	ICD10CM	Complete traumatic metacarpophalangeal amputation of right middle finger	trauma
S68.112A	ICD10CM	Complete traumatic metacarpophalangeal amputation of right middle finger, initial encounter	trauma
S68.112D	ICD10CM	Complete traumatic metacarpophalangeal amputation of right middle finger, subsequent encounter	trauma
S68.112S	ICD10CM	Complete traumatic metacarpophalangeal amputation of right middle finger, sequela	trauma
S68.113	ICD10CM	Complete traumatic metacarpophalangeal amputation of left middle finger	trauma
S68.113A	ICD10CM	Complete traumatic metacarpophalangeal amputation of left middle finger, initial encounter	trauma
S68.113D	ICD10CM	Complete traumatic metacarpophalangeal amputation of left middle finger, subsequent encounter	trauma
S68.113S	ICD10CM	Complete traumatic metacarpophalangeal amputation of left middle finger, sequela	trauma
S68.114	ICD10CM	Complete traumatic metacarpophalangeal amputation of right ring finger	trauma
S68.114A	ICD10CM	Complete traumatic metacarpophalangeal amputation of right ring finger, initial encounter	trauma
S68.114D	ICD10CM	Complete traumatic metacarpophalangeal amputation of right ring finger, subsequent encounter	trauma
S68.114S	ICD10CM	Complete traumatic metacarpophalangeal amputation of right ring finger, sequela	trauma
S68.115	ICD10CM	Complete traumatic metacarpophalangeal amputation of left ring finger	trauma
S68.115A	ICD10CM	Complete traumatic metacarpophalangeal amputation of left ring finger, initial encounter	trauma
S68.115D	ICD10CM	Complete traumatic metacarpophalangeal amputation of left ring finger, subsequent encounter	trauma
S68.115S	ICD10CM	Complete traumatic metacarpophalangeal amputation of left ring finger, sequela	trauma
S68.116	ICD10CM	Complete traumatic metacarpophalangeal amputation of right little finger	trauma
S68.116A	ICD10CM	Complete traumatic metacarpophalangeal amputation of right little finger, initial encounter	trauma
S68.116D	ICD10CM	Complete traumatic metacarpophalangeal amputation of right little finger, subsequent encounter	trauma
S68.116S	ICD10CM	Complete traumatic metacarpophalangeal amputation of right little finger, sequela	trauma
S68.117	ICD10CM	Complete traumatic metacarpophalangeal amputation of left little finger	trauma
S68.117A	ICD10CM	Complete traumatic metacarpophalangeal amputation of left little finger, initial encounter	trauma
S68.117D	ICD10CM	Complete traumatic metacarpophalangeal amputation of left little finger, subsequent encounter	trauma
S68.117S	ICD10CM	Complete traumatic metacarpophalangeal amputation of left little finger, sequela	trauma
S68.118	ICD10CM	Complete traumatic metacarpophalangeal amputation of other finger	trauma
S68.118A	ICD10CM	Complete traumatic metacarpophalangeal amputation of other finger, initial encounter	trauma
S68.118D	ICD10CM	Complete traumatic metacarpophalangeal amputation of other finger, subsequent encounter	trauma
S68.118S	ICD10CM	Complete traumatic metacarpophalangeal amputation of other finger, sequela	trauma
S68.119	ICD10CM	Complete traumatic metacarpophalangeal amputation of unspecified finger	trauma
S68.119A	ICD10CM	Complete traumatic metacarpophalangeal amputation of unspecified finger, initial encounter	trauma
S68.119D	ICD10CM	Complete traumatic metacarpophalangeal amputation of unspecified finger, subsequent encounter	trauma
S68.119S	ICD10CM	Complete traumatic metacarpophalangeal amputation of unspecified finger, sequela	trauma
S68.12	ICD10CM	Partial traumatic metacarpophalangeal amputation of other and unspecified finger	trauma
S68.120	ICD10CM	Partial traumatic metacarpophalangeal amputation of right index finger	trauma
S68.120A	ICD10CM	Partial traumatic metacarpophalangeal amputation of right index finger, initial encounter	trauma
S68.120D	ICD10CM	Partial traumatic metacarpophalangeal amputation of right index finger, subsequent encounter	trauma
S68.120S	ICD10CM	Partial traumatic metacarpophalangeal amputation of right index finger, sequela	trauma
S68.121	ICD10CM	Partial traumatic metacarpophalangeal amputation of left index finger	trauma
S68.121A	ICD10CM	Partial traumatic metacarpophalangeal amputation of left index finger, initial encounter	trauma
S68.121D	ICD10CM	Partial traumatic metacarpophalangeal amputation of left index finger, subsequent encounter	trauma
S68.121S	ICD10CM	Partial traumatic metacarpophalangeal amputation of left index finger, sequela	trauma
S68.122	ICD10CM	Partial traumatic metacarpophalangeal amputation of right middle finger	trauma
S68.122A	ICD10CM	Partial traumatic metacarpophalangeal amputation of right middle finger, initial encounter	trauma
S68.122D	ICD10CM	Partial traumatic metacarpophalangeal amputation of right middle finger, subsequent encounter	trauma
S68.122S	ICD10CM	Partial traumatic metacarpophalangeal amputation of right middle finger, sequela	trauma
S68.123	ICD10CM	Partial traumatic metacarpophalangeal amputation of left middle finger	trauma
S68.123A	ICD10CM	Partial traumatic metacarpophalangeal amputation of left middle finger, initial encounter	trauma
S68.123D	ICD10CM	Partial traumatic metacarpophalangeal amputation of left middle finger, subsequent encounter	trauma
S68.123S	ICD10CM	Partial traumatic metacarpophalangeal amputation of left middle finger, sequela	trauma
S68.124	ICD10CM	Partial traumatic metacarpophalangeal amputation of right ring finger	trauma
S68.124A	ICD10CM	Partial traumatic metacarpophalangeal amputation of right ring finger, initial encounter	trauma
S68.124D	ICD10CM	Partial traumatic metacarpophalangeal amputation of right ring finger, subsequent encounter	trauma
S68.124S	ICD10CM	Partial traumatic metacarpophalangeal amputation of right ring finger, sequela	trauma
S68.125	ICD10CM	Partial traumatic metacarpophalangeal amputation of left ring finger	trauma
S68.125A	ICD10CM	Partial traumatic metacarpophalangeal amputation of left ring finger, initial encounter	trauma
S68.125D	ICD10CM	Partial traumatic metacarpophalangeal amputation of left ring finger, subsequent encounter	trauma
S68.125S	ICD10CM	Partial traumatic metacarpophalangeal amputation of left ring finger, sequela	trauma
S68.126	ICD10CM	Partial traumatic metacarpophalangeal amputation of right little finger	trauma
S68.126A	ICD10CM	Partial traumatic metacarpophalangeal amputation of right little finger, initial encounter	trauma
S68.126D	ICD10CM	Partial traumatic metacarpophalangeal amputation of right little finger, subsequent encounter	trauma
S68.126S	ICD10CM	Partial traumatic metacarpophalangeal amputation of right little finger, sequela	trauma
S68.127	ICD10CM	Partial traumatic metacarpophalangeal amputation of left little finger	trauma
S68.127A	ICD10CM	Partial traumatic metacarpophalangeal amputation of left little finger, initial encounter	trauma
S68.127D	ICD10CM	Partial traumatic metacarpophalangeal amputation of left little finger, subsequent encounter	trauma
S68.127S	ICD10CM	Partial traumatic metacarpophalangeal amputation of left little finger, sequela	trauma
S68.128	ICD10CM	Partial traumatic metacarpophalangeal amputation of other finger	trauma
S68.128A	ICD10CM	Partial traumatic metacarpophalangeal amputation of other finger, initial encounter	trauma
S68.128D	ICD10CM	Partial traumatic metacarpophalangeal amputation of other finger, subsequent encounter	trauma
S68.128S	ICD10CM	Partial traumatic metacarpophalangeal amputation of other finger, sequela	trauma
S68.129	ICD10CM	Partial traumatic metacarpophalangeal amputation of unspecified finger	trauma
S68.129A	ICD10CM	Partial traumatic metacarpophalangeal amputation of unspecified finger, initial encounter	trauma
S68.129D	ICD10CM	Partial traumatic metacarpophalangeal amputation of unspecified finger, subsequent encounter	trauma
S68.129S	ICD10CM	Partial traumatic metacarpophalangeal amputation of unspecified finger, sequela	trauma
S68.4	ICD10CM	Traumatic amputation of hand at wrist level	trauma
S68.41	ICD10CM	Complete traumatic amputation of hand at wrist level	trauma
S68.411	ICD10CM	Complete traumatic amputation of right hand at wrist level	trauma
S68.411A	ICD10CM	Complete traumatic amputation of right hand at wrist level, initial encounter	trauma
S68.411D	ICD10CM	Complete traumatic amputation of right hand at wrist level, subsequent encounter	trauma
S68.411S	ICD10CM	Complete traumatic amputation of right hand at wrist level, sequela	trauma
S68.412	ICD10CM	Complete traumatic amputation of left hand at wrist level	trauma
S68.412A	ICD10CM	Complete traumatic amputation of left hand at wrist level, initial encounter	trauma
S68.412D	ICD10CM	Complete traumatic amputation of left hand at wrist level, subsequent encounter	trauma
S68.412S	ICD10CM	Complete traumatic amputation of left hand at wrist level, sequela	trauma
S68.419	ICD10CM	Complete traumatic amputation of unspecified hand at wrist level	trauma
S68.419A	ICD10CM	Complete traumatic amputation of unspecified hand at wrist level, initial encounter	trauma
S68.419D	ICD10CM	Complete traumatic amputation of unspecified hand at wrist level, subsequent encounter	trauma
S68.419S	ICD10CM	Complete traumatic amputation of unspecified hand at wrist level, sequela	trauma
S68.42	ICD10CM	Partial traumatic amputation of hand at wrist level	trauma
S68.421	ICD10CM	Partial traumatic amputation of right hand at wrist level	trauma
S68.421A	ICD10CM	Partial traumatic amputation of right hand at wrist level, initial encounter	trauma
S68.421D	ICD10CM	Partial traumatic amputation of right hand at wrist level, subsequent encounter	trauma
S68.421S	ICD10CM	Partial traumatic amputation of right hand at wrist level, sequela	trauma
S68.422	ICD10CM	Partial traumatic amputation of left hand at wrist level	trauma
S68.422A	ICD10CM	Partial traumatic amputation of left hand at wrist level, initial encounter	trauma
S68.422D	ICD10CM	Partial traumatic amputation of left hand at wrist level, subsequent encounter	trauma
S68.422S	ICD10CM	Partial traumatic amputation of left hand at wrist level, sequela	trauma
S68.429	ICD10CM	Partial traumatic amputation of unspecified hand at wrist level	trauma
S68.429A	ICD10CM	Partial traumatic amputation of unspecified hand at wrist level, initial encounter	trauma
S68.429D	ICD10CM	Partial traumatic amputation of unspecified hand at wrist level, subsequent encounter	trauma
S68.429S	ICD10CM	Partial traumatic amputation of unspecified hand at wrist level, sequela	trauma
S68.5	ICD10CM	Traumatic transphalangeal amputation of thumb	trauma
S68.51	ICD10CM	Complete traumatic transphalangeal amputation of thumb	trauma
S68.511	ICD10CM	Complete traumatic transphalangeal amputation of right thumb	trauma
S68.511A	ICD10CM	Complete traumatic transphalangeal amputation of right thumb, initial encounter	trauma
S68.511D	ICD10CM	Complete traumatic transphalangeal amputation of right thumb, subsequent encounter	trauma
S68.511S	ICD10CM	Complete traumatic transphalangeal amputation of right thumb, sequela	trauma
S68.512	ICD10CM	Complete traumatic transphalangeal amputation of left thumb	trauma
S68.512A	ICD10CM	Complete traumatic transphalangeal amputation of left thumb, initial encounter	trauma
S68.512D	ICD10CM	Complete traumatic transphalangeal amputation of left thumb, subsequent encounter	trauma
S68.512S	ICD10CM	Complete traumatic transphalangeal amputation of left thumb, sequela	trauma
S68.519	ICD10CM	Complete traumatic transphalangeal amputation of unspecified thumb	trauma
S68.519A	ICD10CM	Complete traumatic transphalangeal amputation of unspecified thumb, initial encounter	trauma
S68.519D	ICD10CM	Complete traumatic transphalangeal amputation of unspecified thumb, subsequent encounter	trauma
S68.519S	ICD10CM	Complete traumatic transphalangeal amputation of unspecified thumb, sequela	trauma
S68.52	ICD10CM	Partial traumatic transphalangeal amputation of thumb	trauma
S68.521	ICD10CM	Partial traumatic transphalangeal amputation of right thumb	trauma
S68.521A	ICD10CM	Partial traumatic transphalangeal amputation of right thumb, initial encounter	trauma
S68.521D	ICD10CM	Partial traumatic transphalangeal amputation of right thumb, subsequent encounter	trauma
S68.521S	ICD10CM	Partial traumatic transphalangeal amputation of right thumb, sequela	trauma
S68.522	ICD10CM	Partial traumatic transphalangeal amputation of left thumb	trauma
S68.522A	ICD10CM	Partial traumatic transphalangeal amputation of left thumb, initial encounter	trauma
S68.522D	ICD10CM	Partial traumatic transphalangeal amputation of left thumb, subsequent encounter	trauma
S68.522S	ICD10CM	Partial traumatic transphalangeal amputation of left thumb, sequela	trauma
S68.529	ICD10CM	Partial traumatic transphalangeal amputation of unspecified thumb	trauma
S68.529A	ICD10CM	Partial traumatic transphalangeal amputation of unspecified thumb, initial encounter	trauma
S68.529D	ICD10CM	Partial traumatic transphalangeal amputation of unspecified thumb, subsequent encounter	trauma
S68.529S	ICD10CM	Partial traumatic transphalangeal amputation of unspecified thumb, sequela	trauma
S68.6	ICD10CM	Traumatic transphalangeal amputation of other and unspecified finger	trauma
S68.61	ICD10CM	Complete traumatic transphalangeal amputation of other and unspecified finger(s)	trauma
S68.610	ICD10CM	Complete traumatic transphalangeal amputation of right index finger	trauma
S68.610A	ICD10CM	Complete traumatic transphalangeal amputation of right index finger, initial encounter	trauma
S68.610D	ICD10CM	Complete traumatic transphalangeal amputation of right index finger, subsequent encounter	trauma
S68.610S	ICD10CM	Complete traumatic transphalangeal amputation of right index finger, sequela	trauma
S68.611	ICD10CM	Complete traumatic transphalangeal amputation of left index finger	trauma
S68.611A	ICD10CM	Complete traumatic transphalangeal amputation of left index finger, initial encounter	trauma
S68.611D	ICD10CM	Complete traumatic transphalangeal amputation of left index finger, subsequent encounter	trauma
S68.611S	ICD10CM	Complete traumatic transphalangeal amputation of left index finger, sequela	trauma
S68.612	ICD10CM	Complete traumatic transphalangeal amputation of right middle finger	trauma
S68.612A	ICD10CM	Complete traumatic transphalangeal amputation of right middle finger, initial encounter	trauma
S68.612D	ICD10CM	Complete traumatic transphalangeal amputation of right middle finger, subsequent encounter	trauma
S68.612S	ICD10CM	Complete traumatic transphalangeal amputation of right middle finger, sequela	trauma
S68.613	ICD10CM	Complete traumatic transphalangeal amputation of left middle finger	trauma
S68.613A	ICD10CM	Complete traumatic transphalangeal amputation of left middle finger, initial encounter	trauma
S68.613D	ICD10CM	Complete traumatic transphalangeal amputation of left middle finger, subsequent encounter	trauma
S68.613S	ICD10CM	Complete traumatic transphalangeal amputation of left middle finger, sequela	trauma
S68.614	ICD10CM	Complete traumatic transphalangeal amputation of right ring finger	trauma
S68.614A	ICD10CM	Complete traumatic transphalangeal amputation of right ring finger, initial encounter	trauma
S68.614D	ICD10CM	Complete traumatic transphalangeal amputation of right ring finger, subsequent encounter	trauma
S68.614S	ICD10CM	Complete traumatic transphalangeal amputation of right ring finger, sequela	trauma
S68.615	ICD10CM	Complete traumatic transphalangeal amputation of left ring finger	trauma
S68.615A	ICD10CM	Complete traumatic transphalangeal amputation of left ring finger, initial encounter	trauma
S68.615D	ICD10CM	Complete traumatic transphalangeal amputation of left ring finger, subsequent encounter	trauma
S68.615S	ICD10CM	Complete traumatic transphalangeal amputation of left ring finger, sequela	trauma
S68.616	ICD10CM	Complete traumatic transphalangeal amputation of right little finger	trauma
S68.616A	ICD10CM	Complete traumatic transphalangeal amputation of right little finger, initial encounter	trauma
S68.616D	ICD10CM	Complete traumatic transphalangeal amputation of right little finger, subsequent encounter	trauma
S68.616S	ICD10CM	Complete traumatic transphalangeal amputation of right little finger, sequela	trauma
S68.617	ICD10CM	Complete traumatic transphalangeal amputation of left little finger	trauma
S68.617A	ICD10CM	Complete traumatic transphalangeal amputation of left little finger, initial encounter	trauma
S68.617D	ICD10CM	Complete traumatic transphalangeal amputation of left little finger, subsequent encounter	trauma
S68.617S	ICD10CM	Complete traumatic transphalangeal amputation of left little finger, sequela	trauma
S68.618	ICD10CM	Complete traumatic transphalangeal amputation of other finger	trauma
S68.618A	ICD10CM	Complete traumatic transphalangeal amputation of other finger, initial encounter	trauma
S68.618D	ICD10CM	Complete traumatic transphalangeal amputation of other finger, subsequent encounter	trauma
S68.618S	ICD10CM	Complete traumatic transphalangeal amputation of other finger, sequela	trauma
S68.619	ICD10CM	Complete traumatic transphalangeal amputation of unspecified finger	trauma
S68.619A	ICD10CM	Complete traumatic transphalangeal amputation of unspecified finger, initial encounter	trauma
S68.619D	ICD10CM	Complete traumatic transphalangeal amputation of unspecified finger, subsequent encounter	trauma
S68.619S	ICD10CM	Complete traumatic transphalangeal amputation of unspecified finger, sequela	trauma
S68.62	ICD10CM	Partial traumatic transphalangeal amputation of other and unspecified finger	trauma
S68.620	ICD10CM	Partial traumatic transphalangeal amputation of right index finger	trauma
S68.620A	ICD10CM	Partial traumatic transphalangeal amputation of right index finger, initial encounter	trauma
S68.620D	ICD10CM	Partial traumatic transphalangeal amputation of right index finger, subsequent encounter	trauma
S68.620S	ICD10CM	Partial traumatic transphalangeal amputation of right index finger, sequela	trauma
S68.621	ICD10CM	Partial traumatic transphalangeal amputation of left index finger	trauma
S68.621A	ICD10CM	Partial traumatic transphalangeal amputation of left index finger, initial encounter	trauma
S68.621D	ICD10CM	Partial traumatic transphalangeal amputation of left index finger, subsequent encounter	trauma
S68.621S	ICD10CM	Partial traumatic transphalangeal amputation of left index finger, sequela	trauma
S68.622	ICD10CM	Partial traumatic transphalangeal amputation of right middle finger	trauma
S68.622A	ICD10CM	Partial traumatic transphalangeal amputation of right middle finger, initial encounter	trauma
S68.622D	ICD10CM	Partial traumatic transphalangeal amputation of right middle finger, subsequent encounter	trauma
S68.622S	ICD10CM	Partial traumatic transphalangeal amputation of right middle finger, sequela	trauma
S68.623	ICD10CM	Partial traumatic transphalangeal amputation of left middle finger	trauma
S68.623A	ICD10CM	Partial traumatic transphalangeal amputation of left middle finger, initial encounter	trauma
S68.623D	ICD10CM	Partial traumatic transphalangeal amputation of left middle finger, subsequent encounter	trauma
S68.623S	ICD10CM	Partial traumatic transphalangeal amputation of left middle finger, sequela	trauma
S68.624	ICD10CM	Partial traumatic transphalangeal amputation of right ring finger	trauma
S68.624A	ICD10CM	Partial traumatic transphalangeal amputation of right ring finger, initial encounter	trauma
S68.624D	ICD10CM	Partial traumatic transphalangeal amputation of right ring finger, subsequent encounter	trauma
S68.624S	ICD10CM	Partial traumatic transphalangeal amputation of right ring finger, sequela	trauma
S68.625	ICD10CM	Partial traumatic transphalangeal amputation of left ring finger	trauma
S68.625A	ICD10CM	Partial traumatic transphalangeal amputation of left ring finger, initial encounter	trauma
S68.625D	ICD10CM	Partial traumatic transphalangeal amputation of left ring finger, subsequent encounter	trauma
S68.625S	ICD10CM	Partial traumatic transphalangeal amputation of left ring finger, sequela	trauma
S68.626	ICD10CM	Partial traumatic transphalangeal amputation of right little finger	trauma
S68.626A	ICD10CM	Partial traumatic transphalangeal amputation of right little finger, initial encounter	trauma
S68.626D	ICD10CM	Partial traumatic transphalangeal amputation of right little finger, subsequent encounter	trauma
S68.626S	ICD10CM	Partial traumatic transphalangeal amputation of right little finger, sequela	trauma
S68.627	ICD10CM	Partial traumatic transphalangeal amputation of left little finger	trauma
S68.627A	ICD10CM	Partial traumatic transphalangeal amputation of left little finger, initial encounter	trauma
S68.627D	ICD10CM	Partial traumatic transphalangeal amputation of left little finger, subsequent encounter	trauma
S68.627S	ICD10CM	Partial traumatic transphalangeal amputation of left little finger, sequela	trauma
S68.628	ICD10CM	Partial traumatic transphalangeal amputation of other finger	trauma
S68.628A	ICD10CM	Partial traumatic transphalangeal amputation of other finger, initial encounter	trauma
S68.628D	ICD10CM	Partial traumatic transphalangeal amputation of other finger, subsequent encounter	trauma
S68.628S	ICD10CM	Partial traumatic transphalangeal amputation of other finger, sequela	trauma
S68.629	ICD10CM	Partial traumatic transphalangeal amputation of unspecified finger	trauma
S68.629A	ICD10CM	Partial traumatic transphalangeal amputation of unspecified finger, initial encounter	trauma
S68.629D	ICD10CM	Partial traumatic transphalangeal amputation of unspecified finger, subsequent encounter	trauma
S68.629S	ICD10CM	Partial traumatic transphalangeal amputation of unspecified finger, sequela	trauma
S68.7	ICD10CM	Traumatic transmetacarpal amputation of hand	trauma
S68.71	ICD10CM	Complete traumatic transmetacarpal amputation of hand	trauma
S68.711	ICD10CM	Complete traumatic transmetacarpal amputation of right hand	trauma
S68.711A	ICD10CM	Complete traumatic transmetacarpal amputation of right hand, initial encounter	trauma
S68.711D	ICD10CM	Complete traumatic transmetacarpal amputation of right hand, subsequent encounter	trauma
S68.711S	ICD10CM	Complete traumatic transmetacarpal amputation of right hand, sequela	trauma
S68.712	ICD10CM	Complete traumatic transmetacarpal amputation of left hand	trauma
S68.712A	ICD10CM	Complete traumatic transmetacarpal amputation of left hand, initial encounter	trauma
S68.712D	ICD10CM	Complete traumatic transmetacarpal amputation of left hand, subsequent encounter	trauma
S68.712S	ICD10CM	Complete traumatic transmetacarpal amputation of left hand, sequela	trauma
S68.719	ICD10CM	Complete traumatic transmetacarpal amputation of unspecified hand	trauma
S68.719A	ICD10CM	Complete traumatic transmetacarpal amputation of unspecified hand, initial encounter	trauma
S68.719D	ICD10CM	Complete traumatic transmetacarpal amputation of unspecified hand, subsequent encounter	trauma
S68.719S	ICD10CM	Complete traumatic transmetacarpal amputation of unspecified hand, sequela	trauma
S68.72	ICD10CM	Partial traumatic transmetacarpal amputation of hand	trauma
S68.721	ICD10CM	Partial traumatic transmetacarpal amputation of right hand	trauma
S68.721A	ICD10CM	Partial traumatic transmetacarpal amputation of right hand, initial encounter	trauma
S68.721D	ICD10CM	Partial traumatic transmetacarpal amputation of right hand, subsequent encounter	trauma
S68.721S	ICD10CM	Partial traumatic transmetacarpal amputation of right hand, sequela	trauma
S68.722	ICD10CM	Partial traumatic transmetacarpal amputation of left hand	trauma
S68.722A	ICD10CM	Partial traumatic transmetacarpal amputation of left hand, initial encounter	trauma
S68.722D	ICD10CM	Partial traumatic transmetacarpal amputation of left hand, subsequent encounter	trauma
S68.722S	ICD10CM	Partial traumatic transmetacarpal amputation of left hand, sequela	trauma
S68.729	ICD10CM	Partial traumatic transmetacarpal amputation of unspecified hand	trauma
S68.729A	ICD10CM	Partial traumatic transmetacarpal amputation of unspecified hand, initial encounter	trauma
S68.729D	ICD10CM	Partial traumatic transmetacarpal amputation of unspecified hand, subsequent encounter	trauma
S68.729S	ICD10CM	Partial traumatic transmetacarpal amputation of unspecified hand, sequela	trauma
S71	ICD10CM	Open wound of hip and thigh	trauma
S71.0	ICD10CM	Open wound of hip	trauma
S71.00	ICD10CM	Unspecified open wound of hip	trauma
S71.001	ICD10CM	Unspecified open wound, right hip	trauma
S71.001A	ICD10CM	Unspecified open wound, right hip, initial encounter	trauma
S71.001D	ICD10CM	Unspecified open wound, right hip, subsequent encounter	trauma
S71.001S	ICD10CM	Unspecified open wound, right hip, sequela	trauma
S71.002	ICD10CM	Unspecified open wound, left hip	trauma
S71.002A	ICD10CM	Unspecified open wound, left hip, initial encounter	trauma
S71.002D	ICD10CM	Unspecified open wound, left hip, subsequent encounter	trauma
S71.002S	ICD10CM	Unspecified open wound, left hip, sequela	trauma
S71.009	ICD10CM	Unspecified open wound, unspecified hip	trauma
S71.009A	ICD10CM	Unspecified open wound, unspecified hip, initial encounter	trauma
S71.009D	ICD10CM	Unspecified open wound, unspecified hip, subsequent encounter	trauma
S71.009S	ICD10CM	Unspecified open wound, unspecified hip, sequela	trauma
S71.01	ICD10CM	Laceration without foreign body of hip	trauma
S71.011	ICD10CM	Laceration without foreign body, right hip	trauma
S71.011A	ICD10CM	Laceration without foreign body, right hip, initial encounter	trauma
S71.011D	ICD10CM	Laceration without foreign body, right hip, subsequent encounter	trauma
S71.011S	ICD10CM	Laceration without foreign body, right hip, sequela	trauma
S71.012	ICD10CM	Laceration without foreign body, left hip	trauma
S71.012A	ICD10CM	Laceration without foreign body, left hip, initial encounter	trauma
S71.012D	ICD10CM	Laceration without foreign body, left hip, subsequent encounter	trauma
S71.012S	ICD10CM	Laceration without foreign body, left hip, sequela	trauma
S71.019	ICD10CM	Laceration without foreign body, unspecified hip	trauma
S71.019A	ICD10CM	Laceration without foreign body, unspecified hip, initial encounter	trauma
S71.019D	ICD10CM	Laceration without foreign body, unspecified hip, subsequent encounter	trauma
S71.019S	ICD10CM	Laceration without foreign body, unspecified hip, sequela	trauma
S71.02	ICD10CM	Laceration with foreign body of hip	trauma
S71.021	ICD10CM	Laceration with foreign body, right hip	trauma
S71.021A	ICD10CM	Laceration with foreign body, right hip, initial encounter	trauma
S71.021D	ICD10CM	Laceration with foreign body, right hip, subsequent encounter	trauma
S71.021S	ICD10CM	Laceration with foreign body, right hip, sequela	trauma
S71.022	ICD10CM	Laceration with foreign body, left hip	trauma
S71.022A	ICD10CM	Laceration with foreign body, left hip, initial encounter	trauma
S71.022D	ICD10CM	Laceration with foreign body, left hip, subsequent encounter	trauma
S71.022S	ICD10CM	Laceration with foreign body, left hip, sequela	trauma
S71.029	ICD10CM	Laceration with foreign body, unspecified hip	trauma
S71.029A	ICD10CM	Laceration with foreign body, unspecified hip, initial encounter	trauma
S71.029D	ICD10CM	Laceration with foreign body, unspecified hip, subsequent encounter	trauma
S71.029S	ICD10CM	Laceration with foreign body, unspecified hip, sequela	trauma
S71.03	ICD10CM	Puncture wound without foreign body of hip	trauma
S71.031	ICD10CM	Puncture wound without foreign body, right hip	trauma
S71.031A	ICD10CM	Puncture wound without foreign body, right hip, initial encounter	trauma
S71.031D	ICD10CM	Puncture wound without foreign body, right hip, subsequent encounter	trauma
S71.031S	ICD10CM	Puncture wound without foreign body, right hip, sequela	trauma
S71.032	ICD10CM	Puncture wound without foreign body, left hip	trauma
S71.032A	ICD10CM	Puncture wound without foreign body, left hip, initial encounter	trauma
S71.032D	ICD10CM	Puncture wound without foreign body, left hip, subsequent encounter	trauma
S71.032S	ICD10CM	Puncture wound without foreign body, left hip, sequela	trauma
S71.039	ICD10CM	Puncture wound without foreign body, unspecified hip	trauma
S71.039A	ICD10CM	Puncture wound without foreign body, unspecified hip, initial encounter	trauma
S71.039D	ICD10CM	Puncture wound without foreign body, unspecified hip, subsequent encounter	trauma
S71.039S	ICD10CM	Puncture wound without foreign body, unspecified hip, sequela	trauma
S71.04	ICD10CM	Puncture wound with foreign body of hip	trauma
S71.041	ICD10CM	Puncture wound with foreign body, right hip	trauma
S71.041A	ICD10CM	Puncture wound with foreign body, right hip, initial encounter	trauma
S71.041D	ICD10CM	Puncture wound with foreign body, right hip, subsequent encounter	trauma
S71.041S	ICD10CM	Puncture wound with foreign body, right hip, sequela	trauma
S71.042	ICD10CM	Puncture wound with foreign body, left hip	trauma
S71.042A	ICD10CM	Puncture wound with foreign body, left hip, initial encounter	trauma
S71.042D	ICD10CM	Puncture wound with foreign body, left hip, subsequent encounter	trauma
S71.042S	ICD10CM	Puncture wound with foreign body, left hip, sequela	trauma
S71.049	ICD10CM	Puncture wound with foreign body, unspecified hip	trauma
S71.049A	ICD10CM	Puncture wound with foreign body, unspecified hip, initial encounter	trauma
S71.049D	ICD10CM	Puncture wound with foreign body, unspecified hip, subsequent encounter	trauma
S71.049S	ICD10CM	Puncture wound with foreign body, unspecified hip, sequela	trauma
S71.05	ICD10CM	Open bite of hip	trauma
S71.051	ICD10CM	Open bite, right hip	trauma
S71.051A	ICD10CM	Open bite, right hip, initial encounter	trauma
S71.051D	ICD10CM	Open bite, right hip, subsequent encounter	trauma
S71.051S	ICD10CM	Open bite, right hip, sequela	trauma
S71.052	ICD10CM	Open bite, left hip	trauma
S71.052A	ICD10CM	Open bite, left hip, initial encounter	trauma
S71.052D	ICD10CM	Open bite, left hip, subsequent encounter	trauma
S71.052S	ICD10CM	Open bite, left hip, sequela	trauma
S71.059	ICD10CM	Open bite, unspecified hip	trauma
S71.059A	ICD10CM	Open bite, unspecified hip, initial encounter	trauma
S71.059D	ICD10CM	Open bite, unspecified hip, subsequent encounter	trauma
S71.059S	ICD10CM	Open bite, unspecified hip, sequela	trauma
S71.1	ICD10CM	Open wound of thigh	trauma
S71.10	ICD10CM	Unspecified open wound of thigh	trauma
S71.101	ICD10CM	Unspecified open wound, right thigh	trauma
S71.101A	ICD10CM	Unspecified open wound, right thigh, initial encounter	trauma
S71.101D	ICD10CM	Unspecified open wound, right thigh, subsequent encounter	trauma
S71.101S	ICD10CM	Unspecified open wound, right thigh, sequela	trauma
S71.102	ICD10CM	Unspecified open wound, left thigh	trauma
S71.102A	ICD10CM	Unspecified open wound, left thigh, initial encounter	trauma
S71.102D	ICD10CM	Unspecified open wound, left thigh, subsequent encounter	trauma
S71.102S	ICD10CM	Unspecified open wound, left thigh, sequela	trauma
S71.109	ICD10CM	Unspecified open wound, unspecified thigh	trauma
S71.109A	ICD10CM	Unspecified open wound, unspecified thigh, initial encounter	trauma
S71.109D	ICD10CM	Unspecified open wound, unspecified thigh, subsequent encounter	trauma
S71.109S	ICD10CM	Unspecified open wound, unspecified thigh, sequela	trauma
S71.11	ICD10CM	Laceration without foreign body of thigh	trauma
S71.111	ICD10CM	Laceration without foreign body, right thigh	trauma
S71.111A	ICD10CM	Laceration without foreign body, right thigh, initial encounter	trauma
S71.111D	ICD10CM	Laceration without foreign body, right thigh, subsequent encounter	trauma
S71.111S	ICD10CM	Laceration without foreign body, right thigh, sequela	trauma
S71.112	ICD10CM	Laceration without foreign body, left thigh	trauma
S71.112A	ICD10CM	Laceration without foreign body, left thigh, initial encounter	trauma
S71.112D	ICD10CM	Laceration without foreign body, left thigh, subsequent encounter	trauma
S71.112S	ICD10CM	Laceration without foreign body, left thigh, sequela	trauma
S71.119	ICD10CM	Laceration without foreign body, unspecified thigh	trauma
S71.119A	ICD10CM	Laceration without foreign body, unspecified thigh, initial encounter	trauma
S71.119D	ICD10CM	Laceration without foreign body, unspecified thigh, subsequent encounter	trauma
S71.119S	ICD10CM	Laceration without foreign body, unspecified thigh, sequela	trauma
S71.12	ICD10CM	Laceration with foreign body of thigh	trauma
S71.121	ICD10CM	Laceration with foreign body, right thigh	trauma
S71.121A	ICD10CM	Laceration with foreign body, right thigh, initial encounter	trauma
S71.121D	ICD10CM	Laceration with foreign body, right thigh, subsequent encounter	trauma
S71.121S	ICD10CM	Laceration with foreign body, right thigh, sequela	trauma
S71.122	ICD10CM	Laceration with foreign body, left thigh	trauma
S71.122A	ICD10CM	Laceration with foreign body, left thigh, initial encounter	trauma
S71.122D	ICD10CM	Laceration with foreign body, left thigh, subsequent encounter	trauma
S71.122S	ICD10CM	Laceration with foreign body, left thigh, sequela	trauma
S71.129	ICD10CM	Laceration with foreign body, unspecified thigh	trauma
S71.129A	ICD10CM	Laceration with foreign body, unspecified thigh, initial encounter	trauma
S71.129D	ICD10CM	Laceration with foreign body, unspecified thigh, subsequent encounter	trauma
S71.129S	ICD10CM	Laceration with foreign body, unspecified thigh, sequela	trauma
S71.13	ICD10CM	Puncture wound without foreign body of thigh	trauma
S71.131	ICD10CM	Puncture wound without foreign body, right thigh	trauma
S71.131A	ICD10CM	Puncture wound without foreign body, right thigh, initial encounter	trauma
S71.131D	ICD10CM	Puncture wound without foreign body, right thigh, subsequent encounter	trauma
S71.131S	ICD10CM	Puncture wound without foreign body, right thigh, sequela	trauma
S71.132	ICD10CM	Puncture wound without foreign body, left thigh	trauma
S71.132A	ICD10CM	Puncture wound without foreign body, left thigh, initial encounter	trauma
S71.132D	ICD10CM	Puncture wound without foreign body, left thigh, subsequent encounter	trauma
S71.132S	ICD10CM	Puncture wound without foreign body, left thigh, sequela	trauma
S71.139	ICD10CM	Puncture wound without foreign body, unspecified thigh	trauma
S71.139A	ICD10CM	Puncture wound without foreign body, unspecified thigh, initial encounter	trauma
S71.139D	ICD10CM	Puncture wound without foreign body, unspecified thigh, subsequent encounter	trauma
S71.139S	ICD10CM	Puncture wound without foreign body, unspecified thigh, sequela	trauma
S71.14	ICD10CM	Puncture wound with foreign body of thigh	trauma
S71.141	ICD10CM	Puncture wound with foreign body, right thigh	trauma
S71.141A	ICD10CM	Puncture wound with foreign body, right thigh, initial encounter	trauma
S71.141D	ICD10CM	Puncture wound with foreign body, right thigh, subsequent encounter	trauma
S71.141S	ICD10CM	Puncture wound with foreign body, right thigh, sequela	trauma
S71.142	ICD10CM	Puncture wound with foreign body, left thigh	trauma
S71.142A	ICD10CM	Puncture wound with foreign body, left thigh, initial encounter	trauma
S71.142D	ICD10CM	Puncture wound with foreign body, left thigh, subsequent encounter	trauma
S71.142S	ICD10CM	Puncture wound with foreign body, left thigh, sequela	trauma
S71.149	ICD10CM	Puncture wound with foreign body, unspecified thigh	trauma
S71.149A	ICD10CM	Puncture wound with foreign body, unspecified thigh, initial encounter	trauma
S71.149D	ICD10CM	Puncture wound with foreign body, unspecified thigh, subsequent encounter	trauma
S71.149S	ICD10CM	Puncture wound with foreign body, unspecified thigh, sequela	trauma
S71.15	ICD10CM	Open bite of thigh	trauma
S71.151	ICD10CM	Open bite, right thigh	trauma
S71.151A	ICD10CM	Open bite, right thigh, initial encounter	trauma
S71.151D	ICD10CM	Open bite, right thigh, subsequent encounter	trauma
S71.151S	ICD10CM	Open bite, right thigh, sequela	trauma
S71.152	ICD10CM	Open bite, left thigh	trauma
S71.152A	ICD10CM	Open bite, left thigh, initial encounter	trauma
S71.152D	ICD10CM	Open bite, left thigh, subsequent encounter	trauma
S71.152S	ICD10CM	Open bite, left thigh, sequela	trauma
S71.159	ICD10CM	Open bite, unspecified thigh	trauma
S71.159A	ICD10CM	Open bite, unspecified thigh, initial encounter	trauma
S71.159D	ICD10CM	Open bite, unspecified thigh, subsequent encounter	trauma
S71.159S	ICD10CM	Open bite, unspecified thigh, sequela	trauma
S72	ICD10CM	Fracture of femur	trauma
S72.0	ICD10CM	Fracture of head and neck of femur	trauma
S72.00	ICD10CM	Fracture of unspecified part of neck of femur	trauma
S72.001	ICD10CM	Fracture of unspecified part of neck of right femur	trauma
S72.001A	ICD10CM	Fracture of unspecified part of neck of right femur, initial encounter for closed fracture	trauma
S72.001B	ICD10CM	Fracture of unspecified part of neck of right femur, initial encounter for open fracture type I or II	trauma
S72.001C	ICD10CM	Fracture of unspecified part of neck of right femur, initial encounter for open fracture type IIIA, IIIB, or IIIC	trauma
S72.001D	ICD10CM	Fracture of unspecified part of neck of right femur, subsequent encounter for closed fracture with routine healing	trauma
S72.001E	ICD10CM	Fracture of unspecified part of neck of right femur, subsequent encounter for open fracture type I or II with routine healing	trauma
S72.001F	ICD10CM	Fracture of unspecified part of neck of right femur, subsequent encounter for open fracture type IIIA, IIIB, or IIIC with routine healing	trauma
S72.001G	ICD10CM	Fracture of unspecified part of neck of right femur, subsequent encounter for closed fracture with delayed healing	trauma
S72.001H	ICD10CM	Fracture of unspecified part of neck of right femur, subsequent encounter for open fracture type I or II with delayed healing	trauma
S72.001J	ICD10CM	Fracture of unspecified part of neck of right femur, subsequent encounter for open fracture type IIIA, IIIB, or IIIC with delayed healing	trauma
S72.001K	ICD10CM	Fracture of unspecified part of neck of right femur, subsequent encounter for closed fracture with nonunion	trauma
S72.001M	ICD10CM	Fracture of unspecified part of neck of right femur, subsequent encounter for open fracture type I or II with nonunion	trauma
S72.001N	ICD10CM	Fracture of unspecified part of neck of right femur, subsequent encounter for open fracture type IIIA, IIIB, or IIIC with nonunion	trauma
S72.001P	ICD10CM	Fracture of unspecified part of neck of right femur, subsequent encounter for closed fracture with malunion	trauma
S72.001Q	ICD10CM	Fracture of unspecified part of neck of right femur, subsequent encounter for open fracture type I or II with malunion	trauma
S72.001R	ICD10CM	Fracture of unspecified part of neck of right femur, subsequent encounter for open fracture type IIIA, IIIB, or IIIC with malunion	trauma
S72.001S	ICD10CM	Fracture of unspecified part of neck of right femur, sequela	trauma
S72.002	ICD10CM	Fracture of unspecified part of neck of left femur	trauma
S72.002A	ICD10CM	Fracture of unspecified part of neck of left femur, initial encounter for closed fracture	trauma
S72.002B	ICD10CM	Fracture of unspecified part of neck of left femur, initial encounter for open fracture type I or II	trauma
S72.002C	ICD10CM	Fracture of unspecified part of neck of left femur, initial encounter for open fracture type IIIA, IIIB, or IIIC	trauma
S72.002D	ICD10CM	Fracture of unspecified part of neck of left femur, subsequent encounter for closed fracture with routine healing	trauma
S72.002E	ICD10CM	Fracture of unspecified part of neck of left femur, subsequent encounter for open fracture type I or II with routine healing	trauma
S72.002F	ICD10CM	Fracture of unspecified part of neck of left femur, subsequent encounter for open fracture type IIIA, IIIB, or IIIC with routine healing	trauma
S72.002G	ICD10CM	Fracture of unspecified part of neck of left femur, subsequent encounter for closed fracture with delayed healing	trauma
S72.002H	ICD10CM	Fracture of unspecified part of neck of left femur, subsequent encounter for open fracture type I or II with delayed healing	trauma
S72.002J	ICD10CM	Fracture of unspecified part of neck of left femur, subsequent encounter for open fracture type IIIA, IIIB, or IIIC with delayed healing	trauma
S72.002K	ICD10CM	Fracture of unspecified part of neck of left femur, subsequent encounter for closed fracture with nonunion	trauma
S72.002M	ICD10CM	Fracture of unspecified part of neck of left femur, subsequent encounter for open fracture type I or II with nonunion	trauma
S72.002N	ICD10CM	Fracture of unspecified part of neck of left femur, subsequent encounter for open fracture type IIIA, IIIB, or IIIC with nonunion	trauma
S72.002P	ICD10CM	Fracture of unspecified part of neck of left femur, subsequent encounter for closed fracture with malunion	trauma
S72.002Q	ICD10CM	Fracture of unspecified part of neck of left femur, subsequent encounter for open fracture type I or II with malunion	trauma
S72.002R	ICD10CM	Fracture of unspecified part of neck of left femur, subsequent encounter for open fracture type IIIA, IIIB, or IIIC with malunion	trauma
S72.002S	ICD10CM	Fracture of unspecified part of neck of left femur, sequela	trauma
S72.009	ICD10CM	Fracture of unspecified part of neck of unspecified femur	trauma
S72.009A	ICD10CM	Fracture of unspecified part of neck of unspecified femur, initial encounter for closed fracture	trauma
S72.009B	ICD10CM	Fracture of unspecified part of neck of unspecified femur, initial encounter for open fracture type I or II	trauma
S72.009C	ICD10CM	Fracture of unspecified part of neck of unspecified femur, initial encounter for open fracture type IIIA, IIIB, or IIIC	trauma
S72.009D	ICD10CM	Fracture of unspecified part of neck of unspecified femur, subsequent encounter for closed fracture with routine healing	trauma
S72.009E	ICD10CM	Fracture of unspecified part of neck of unspecified femur, subsequent encounter for open fracture type I or II with routine healing	trauma
S72.009F	ICD10CM	Fracture of unspecified part of neck of unspecified femur, subsequent encounter for open fracture type IIIA, IIIB, or IIIC with routine healing	trauma
S72.009G	ICD10CM	Fracture of unspecified part of neck of unspecified femur, subsequent encounter for closed fracture with delayed healing	trauma
S72.009H	ICD10CM	Fracture of unspecified part of neck of unspecified femur, subsequent encounter for open fracture type I or II with delayed healing	trauma
S72.009J	ICD10CM	Fracture of unspecified part of neck of unspecified femur, subsequent encounter for open fracture type IIIA, IIIB, or IIIC with delayed healing	trauma
S72.009K	ICD10CM	Fracture of unspecified part of neck of unspecified femur, subsequent encounter for closed fracture with nonunion	trauma
S72.009M	ICD10CM	Fracture of unspecified part of neck of unspecified femur, subsequent encounter for open fracture type I or II with nonunion	trauma
S72.009N	ICD10CM	Fracture of unspecified part of neck of unspecified femur, subsequent encounter for open fracture type IIIA, IIIB, or IIIC with nonunion	trauma
S72.009P	ICD10CM	Fracture of unspecified part of neck of unspecified femur, subsequent encounter for closed fracture with malunion	trauma
S72.009Q	ICD10CM	Fracture of unspecified part of neck of unspecified femur, subsequent encounter for open fracture type I or II with malunion	trauma
S72.009R	ICD10CM	Fracture of unspecified part of neck of unspecified femur, subsequent encounter for open fracture type IIIA, IIIB, or IIIC with malunion	trauma
S72.009S	ICD10CM	Fracture of unspecified part of neck of unspecified femur, sequela	trauma
S72.01	ICD10CM	Unspecified intracapsular fracture of femur	trauma
S72.011	ICD10CM	Unspecified intracapsular fracture of right femur	trauma
S72.011A	ICD10CM	Unspecified intracapsular fracture of right femur, initial encounter for closed fracture	trauma
S72.011B	ICD10CM	Unspecified intracapsular fracture of right femur, initial encounter for open fracture type I or II	trauma
S72.011C	ICD10CM	Unspecified intracapsular fracture of right femur, initial encounter for open fracture type IIIA, IIIB, or IIIC	trauma
S72.011D	ICD10CM	Unspecified intracapsular fracture of right femur, subsequent encounter for closed fracture with routine healing	trauma
S72.011E	ICD10CM	Unspecified intracapsular fracture of right femur, subsequent encounter for open fracture type I or II with routine healing	trauma
S72.011F	ICD10CM	Unspecified intracapsular fracture of right femur, subsequent encounter for open fracture type IIIA, IIIB, or IIIC with routine healing	trauma
S72.011G	ICD10CM	Unspecified intracapsular fracture of right femur, subsequent encounter for closed fracture with delayed healing	trauma
S72.011H	ICD10CM	Unspecified intracapsular fracture of right femur, subsequent encounter for open fracture type I or II with delayed healing	trauma
S72.011J	ICD10CM	Unspecified intracapsular fracture of right femur, subsequent encounter for open fracture type IIIA, IIIB, or IIIC with delayed healing	trauma
S72.011K	ICD10CM	Unspecified intracapsular fracture of right femur, subsequent encounter for closed fracture with nonunion	trauma
S72.011M	ICD10CM	Unspecified intracapsular fracture of right femur, subsequent encounter for open fracture type I or II with nonunion	trauma
S72.011N	ICD10CM	Unspecified intracapsular fracture of right femur, subsequent encounter for open fracture type IIIA, IIIB, or IIIC with nonunion	trauma
S72.011P	ICD10CM	Unspecified intracapsular fracture of right femur, subsequent encounter for closed fracture with malunion	trauma
S72.011Q	ICD10CM	Unspecified intracapsular fracture of right femur, subsequent encounter for open fracture type I or II with malunion	trauma
S72.011R	ICD10CM	Unspecified intracapsular fracture of right femur, subsequent encounter for open fracture type IIIA, IIIB, or IIIC with malunion	trauma
S72.011S	ICD10CM	Unspecified intracapsular fracture of right femur, sequela	trauma
S72.012	ICD10CM	Unspecified intracapsular fracture of left femur	trauma
S72.012A	ICD10CM	Unspecified intracapsular fracture of left femur, initial encounter for closed fracture	trauma
S72.012B	ICD10CM	Unspecified intracapsular fracture of left femur, initial encounter for open fracture type I or II	trauma
S72.012C	ICD10CM	Unspecified intracapsular fracture of left femur, initial encounter for open fracture type IIIA, IIIB, or IIIC	trauma
S72.012D	ICD10CM	Unspecified intracapsular fracture of left femur, subsequent encounter for closed fracture with routine healing	trauma
S72.012E	ICD10CM	Unspecified intracapsular fracture of left femur, subsequent encounter for open fracture type I or II with routine healing	trauma
S72.012F	ICD10CM	Unspecified intracapsular fracture of left femur, subsequent encounter for open fracture type IIIA, IIIB, or IIIC with routine healing	trauma
S72.012G	ICD10CM	Unspecified intracapsular fracture of left femur, subsequent encounter for closed fracture with delayed healing	trauma
S72.012H	ICD10CM	Unspecified intracapsular fracture of left femur, subsequent encounter for open fracture type I or II with delayed healing	trauma
S72.012J	ICD10CM	Unspecified intracapsular fracture of left femur, subsequent encounter for open fracture type IIIA, IIIB, or IIIC with delayed healing	trauma
S72.012K	ICD10CM	Unspecified intracapsular fracture of left femur, subsequent encounter for closed fracture with nonunion	trauma
S72.012M	ICD10CM	Unspecified intracapsular fracture of left femur, subsequent encounter for open fracture type I or II with nonunion	trauma
S72.012N	ICD10CM	Unspecified intracapsular fracture of left femur, subsequent encounter for open fracture type IIIA, IIIB, or IIIC with nonunion	trauma
S72.012P	ICD10CM	Unspecified intracapsular fracture of left femur, subsequent encounter for closed fracture with malunion	trauma
S72.012Q	ICD10CM	Unspecified intracapsular fracture of left femur, subsequent encounter for open fracture type I or II with malunion	trauma
S72.012R	ICD10CM	Unspecified intracapsular fracture of left femur, subsequent encounter for open fracture type IIIA, IIIB, or IIIC with malunion	trauma
S72.012S	ICD10CM	Unspecified intracapsular fracture of left femur, sequela	trauma
S72.019	ICD10CM	Unspecified intracapsular fracture of unspecified femur	trauma
S72.019A	ICD10CM	Unspecified intracapsular fracture of unspecified femur, initial encounter for closed fracture	trauma
S72.019B	ICD10CM	Unspecified intracapsular fracture of unspecified femur, initial encounter for open fracture type I or II	trauma
S72.019C	ICD10CM	Unspecified intracapsular fracture of unspecified femur, initial encounter for open fracture type IIIA, IIIB, or IIIC	trauma
S72.019D	ICD10CM	Unspecified intracapsular fracture of unspecified femur, subsequent encounter for closed fracture with routine healing	trauma
S72.019E	ICD10CM	Unspecified intracapsular fracture of unspecified femur, subsequent encounter for open fracture type I or II with routine healing	trauma
S72.019F	ICD10CM	Unspecified intracapsular fracture of unspecified femur, subsequent encounter for open fracture type IIIA, IIIB, or IIIC with routine healing	trauma
S72.019G	ICD10CM	Unspecified intracapsular fracture of unspecified femur, subsequent encounter for closed fracture with delayed healing	trauma
S72.019H	ICD10CM	Unspecified intracapsular fracture of unspecified femur, subsequent encounter for open fracture type I or II with delayed healing	trauma
S72.019J	ICD10CM	Unspecified intracapsular fracture of unspecified femur, subsequent encounter for open fracture type IIIA, IIIB, or IIIC with delayed healing	trauma
S72.019K	ICD10CM	Unspecified intracapsular fracture of unspecified femur, subsequent encounter for closed fracture with nonunion	trauma
S72.019M	ICD10CM	Unspecified intracapsular fracture of unspecified femur, subsequent encounter for open fracture type I or II with nonunion	trauma
S72.019N	ICD10CM	Unspecified intracapsular fracture of unspecified femur, subsequent encounter for open fracture type IIIA, IIIB, or IIIC with nonunion	trauma
S72.019P	ICD10CM	Unspecified intracapsular fracture of unspecified femur, subsequent encounter for closed fracture with malunion	trauma
S72.019Q	ICD10CM	Unspecified intracapsular fracture of unspecified femur, subsequent encounter for open fracture type I or II with malunion	trauma
S72.019R	ICD10CM	Unspecified intracapsular fracture of unspecified femur, subsequent encounter for open fracture type IIIA, IIIB, or IIIC with malunion	trauma
S72.019S	ICD10CM	Unspecified intracapsular fracture of unspecified femur, sequela	trauma
S72.02	ICD10CM	Fracture of epiphysis (separation) (upper) of femur	trauma
S72.021	ICD10CM	Displaced fracture of epiphysis (separation) (upper) of right femur	trauma
S72.021A	ICD10CM	Displaced fracture of epiphysis (separation) (upper) of right femur, initial encounter for closed fracture	trauma
S72.021B	ICD10CM	Displaced fracture of epiphysis (separation) (upper) of right femur, initial encounter for open fracture type I or II	trauma
S72.021C	ICD10CM	Displaced fracture of epiphysis (separation) (upper) of right femur, initial encounter for open fracture type IIIA, IIIB, or IIIC	trauma
S72.021D	ICD10CM	Displaced fracture of epiphysis (separation) (upper) of right femur, subsequent encounter for closed fracture with routine healing	trauma
S72.021E	ICD10CM	Displaced fracture of epiphysis (separation) (upper) of right femur, subsequent encounter for open fracture type I or II with routine healing	trauma
S72.021F	ICD10CM	Displaced fracture of epiphysis (separation) (upper) of right femur, subsequent encounter for open fracture type IIIA, IIIB, or IIIC with routine healing	trauma
S72.021G	ICD10CM	Displaced fracture of epiphysis (separation) (upper) of right femur, subsequent encounter for closed fracture with delayed healing	trauma
S72.021H	ICD10CM	Displaced fracture of epiphysis (separation) (upper) of right femur, subsequent encounter for open fracture type I or II with delayed healing	trauma
S72.021J	ICD10CM	Displaced fracture of epiphysis (separation) (upper) of right femur, subsequent encounter for open fracture type IIIA, IIIB, or IIIC with delayed healing	trauma
S72.021K	ICD10CM	Displaced fracture of epiphysis (separation) (upper) of right femur, subsequent encounter for closed fracture with nonunion	trauma
S72.021M	ICD10CM	Displaced fracture of epiphysis (separation) (upper) of right femur, subsequent encounter for open fracture type I or II with nonunion	trauma
S72.021N	ICD10CM	Displaced fracture of epiphysis (separation) (upper) of right femur, subsequent encounter for open fracture type IIIA, IIIB, or IIIC with nonunion	trauma
S72.021P	ICD10CM	Displaced fracture of epiphysis (separation) (upper) of right femur, subsequent encounter for closed fracture with malunion	trauma
S72.021Q	ICD10CM	Displaced fracture of epiphysis (separation) (upper) of right femur, subsequent encounter for open fracture type I or II with malunion	trauma
S72.021R	ICD10CM	Displaced fracture of epiphysis (separation) (upper) of right femur, subsequent encounter for open fracture type IIIA, IIIB, or IIIC with malunion	trauma
S72.021S	ICD10CM	Displaced fracture of epiphysis (separation) (upper) of right femur, sequela	trauma
S72.022	ICD10CM	Displaced fracture of epiphysis (separation) (upper) of left femur	trauma
S72.022A	ICD10CM	Displaced fracture of epiphysis (separation) (upper) of left femur, initial encounter for closed fracture	trauma
S72.022B	ICD10CM	Displaced fracture of epiphysis (separation) (upper) of left femur, initial encounter for open fracture type I or II	trauma
S72.022C	ICD10CM	Displaced fracture of epiphysis (separation) (upper) of left femur, initial encounter for open fracture type IIIA, IIIB, or IIIC	trauma
S72.022D	ICD10CM	Displaced fracture of epiphysis (separation) (upper) of left femur, subsequent encounter for closed fracture with routine healing	trauma
S72.022E	ICD10CM	Displaced fracture of epiphysis (separation) (upper) of left femur, subsequent encounter for open fracture type I or II with routine healing	trauma
S72.022F	ICD10CM	Displaced fracture of epiphysis (separation) (upper) of left femur, subsequent encounter for open fracture type IIIA, IIIB, or IIIC with routine healing	trauma
S72.022G	ICD10CM	Displaced fracture of epiphysis (separation) (upper) of left femur, subsequent encounter for closed fracture with delayed healing	trauma
S72.022H	ICD10CM	Displaced fracture of epiphysis (separation) (upper) of left femur, subsequent encounter for open fracture type I or II with delayed healing	trauma
S72.022J	ICD10CM	Displaced fracture of epiphysis (separation) (upper) of left femur, subsequent encounter for open fracture type IIIA, IIIB, or IIIC with delayed healing	trauma
S72.022K	ICD10CM	Displaced fracture of epiphysis (separation) (upper) of left femur, subsequent encounter for closed fracture with nonunion	trauma
S72.022M	ICD10CM	Displaced fracture of epiphysis (separation) (upper) of left femur, subsequent encounter for open fracture type I or II with nonunion	trauma
S72.022N	ICD10CM	Displaced fracture of epiphysis (separation) (upper) of left femur, subsequent encounter for open fracture type IIIA, IIIB, or IIIC with nonunion	trauma
S72.022P	ICD10CM	Displaced fracture of epiphysis (separation) (upper) of left femur, subsequent encounter for closed fracture with malunion	trauma
S72.022Q	ICD10CM	Displaced fracture of epiphysis (separation) (upper) of left femur, subsequent encounter for open fracture type I or II with malunion	trauma
S72.022R	ICD10CM	Displaced fracture of epiphysis (separation) (upper) of left femur, subsequent encounter for open fracture type IIIA, IIIB, or IIIC with malunion	trauma
S72.022S	ICD10CM	Displaced fracture of epiphysis (separation) (upper) of left femur, sequela	trauma
S72.023	ICD10CM	Displaced fracture of epiphysis (separation) (upper) of unspecified femur	trauma
S72.023A	ICD10CM	Displaced fracture of epiphysis (separation) (upper) of unspecified femur, initial encounter for closed fracture	trauma
S72.023B	ICD10CM	Displaced fracture of epiphysis (separation) (upper) of unspecified femur, initial encounter for open fracture type I or II	trauma
S72.023C	ICD10CM	Displaced fracture of epiphysis (separation) (upper) of unspecified femur, initial encounter for open fracture type IIIA, IIIB, or IIIC	trauma
S72.023D	ICD10CM	Displaced fracture of epiphysis (separation) (upper) of unspecified femur, subsequent encounter for closed fracture with routine healing	trauma
S72.023E	ICD10CM	Displaced fracture of epiphysis (separation) (upper) of unspecified femur, subsequent encounter for open fracture type I or II with routine healing	trauma
S72.023F	ICD10CM	Displaced fracture of epiphysis (separation) (upper) of unspecified femur, subsequent encounter for open fracture type IIIA, IIIB, or IIIC with routine healing	trauma
S72.023G	ICD10CM	Displaced fracture of epiphysis (separation) (upper) of unspecified femur, subsequent encounter for closed fracture with delayed healing	trauma
S72.023H	ICD10CM	Displaced fracture of epiphysis (separation) (upper) of unspecified femur, subsequent encounter for open fracture type I or II with delayed healing	trauma
S72.023J	ICD10CM	Displaced fracture of epiphysis (separation) (upper) of unspecified femur, subsequent encounter for open fracture type IIIA, IIIB, or IIIC with delayed healing	trauma
S72.023K	ICD10CM	Displaced fracture of epiphysis (separation) (upper) of unspecified femur, subsequent encounter for closed fracture with nonunion	trauma
S72.023M	ICD10CM	Displaced fracture of epiphysis (separation) (upper) of unspecified femur, subsequent encounter for open fracture type I or II with nonunion	trauma
S72.023N	ICD10CM	Displaced fracture of epiphysis (separation) (upper) of unspecified femur, subsequent encounter for open fracture type IIIA, IIIB, or IIIC with nonunion	trauma
S72.023P	ICD10CM	Displaced fracture of epiphysis (separation) (upper) of unspecified femur, subsequent encounter for closed fracture with malunion	trauma
S72.023Q	ICD10CM	Displaced fracture of epiphysis (separation) (upper) of unspecified femur, subsequent encounter for open fracture type I or II with malunion	trauma
S72.023R	ICD10CM	Displaced fracture of epiphysis (separation) (upper) of unspecified femur, subsequent encounter for open fracture type IIIA, IIIB, or IIIC with malunion	trauma
S72.023S	ICD10CM	Displaced fracture of epiphysis (separation) (upper) of unspecified femur, sequela	trauma
S72.024	ICD10CM	Nondisplaced fracture of epiphysis (separation) (upper) of right femur	trauma
S72.024A	ICD10CM	Nondisplaced fracture of epiphysis (separation) (upper) of right femur, initial encounter for closed fracture	trauma
S72.024B	ICD10CM	Nondisplaced fracture of epiphysis (separation) (upper) of right femur, initial encounter for open fracture type I or II	trauma
S72.024C	ICD10CM	Nondisplaced fracture of epiphysis (separation) (upper) of right femur, initial encounter for open fracture type IIIA, IIIB, or IIIC	trauma
S72.024D	ICD10CM	Nondisplaced fracture of epiphysis (separation) (upper) of right femur, subsequent encounter for closed fracture with routine healing	trauma
S72.024E	ICD10CM	Nondisplaced fracture of epiphysis (separation) (upper) of right femur, subsequent encounter for open fracture type I or II with routine healing	trauma
S72.024F	ICD10CM	Nondisplaced fracture of epiphysis (separation) (upper) of right femur, subsequent encounter for open fracture type IIIA, IIIB, or IIIC with routine healing	trauma
S72.024G	ICD10CM	Nondisplaced fracture of epiphysis (separation) (upper) of right femur, subsequent encounter for closed fracture with delayed healing	trauma
S72.024H	ICD10CM	Nondisplaced fracture of epiphysis (separation) (upper) of right femur, subsequent encounter for open fracture type I or II with delayed healing	trauma
S72.024J	ICD10CM	Nondisplaced fracture of epiphysis (separation) (upper) of right femur, subsequent encounter for open fracture type IIIA, IIIB, or IIIC with delayed healing	trauma
S72.024K	ICD10CM	Nondisplaced fracture of epiphysis (separation) (upper) of right femur, subsequent encounter for closed fracture with nonunion	trauma
S72.024M	ICD10CM	Nondisplaced fracture of epiphysis (separation) (upper) of right femur, subsequent encounter for open fracture type I or II with nonunion	trauma
S72.024N	ICD10CM	Nondisplaced fracture of epiphysis (separation) (upper) of right femur, subsequent encounter for open fracture type IIIA, IIIB, or IIIC with nonunion	trauma
S72.024P	ICD10CM	Nondisplaced fracture of epiphysis (separation) (upper) of right femur, subsequent encounter for closed fracture with malunion	trauma
S72.024Q	ICD10CM	Nondisplaced fracture of epiphysis (separation) (upper) of right femur, subsequent encounter for open fracture type I or II with malunion	trauma
S72.024R	ICD10CM	Nondisplaced fracture of epiphysis (separation) (upper) of right femur, subsequent encounter for open fracture type IIIA, IIIB, or IIIC with malunion	trauma
S72.024S	ICD10CM	Nondisplaced fracture of epiphysis (separation) (upper) of right femur, sequela	trauma
S72.025	ICD10CM	Nondisplaced fracture of epiphysis (separation) (upper) of left femur	trauma
S72.025A	ICD10CM	Nondisplaced fracture of epiphysis (separation) (upper) of left femur, initial encounter for closed fracture	trauma
S72.025B	ICD10CM	Nondisplaced fracture of epiphysis (separation) (upper) of left femur, initial encounter for open fracture type I or II	trauma
S72.025C	ICD10CM	Nondisplaced fracture of epiphysis (separation) (upper) of left femur, initial encounter for open fracture type IIIA, IIIB, or IIIC	trauma
S72.025D	ICD10CM	Nondisplaced fracture of epiphysis (separation) (upper) of left femur, subsequent encounter for closed fracture with routine healing	trauma
S72.025E	ICD10CM	Nondisplaced fracture of epiphysis (separation) (upper) of left femur, subsequent encounter for open fracture type I or II with routine healing	trauma
S72.025F	ICD10CM	Nondisplaced fracture of epiphysis (separation) (upper) of left femur, subsequent encounter for open fracture type IIIA, IIIB, or IIIC with routine healing	trauma
S72.025G	ICD10CM	Nondisplaced fracture of epiphysis (separation) (upper) of left femur, subsequent encounter for closed fracture with delayed healing	trauma
S72.025H	ICD10CM	Nondisplaced fracture of epiphysis (separation) (upper) of left femur, subsequent encounter for open fracture type I or II with delayed healing	trauma
S72.025J	ICD10CM	Nondisplaced fracture of epiphysis (separation) (upper) of left femur, subsequent encounter for open fracture type IIIA, IIIB, or IIIC with delayed healing	trauma
S72.025K	ICD10CM	Nondisplaced fracture of epiphysis (separation) (upper) of left femur, subsequent encounter for closed fracture with nonunion	trauma
S72.025M	ICD10CM	Nondisplaced fracture of epiphysis (separation) (upper) of left femur, subsequent encounter for open fracture type I or II with nonunion	trauma
S72.025N	ICD10CM	Nondisplaced fracture of epiphysis (separation) (upper) of left femur, subsequent encounter for open fracture type IIIA, IIIB, or IIIC with nonunion	trauma
S72.025P	ICD10CM	Nondisplaced fracture of epiphysis (separation) (upper) of left femur, subsequent encounter for closed fracture with malunion	trauma
S72.025Q	ICD10CM	Nondisplaced fracture of epiphysis (separation) (upper) of left femur, subsequent encounter for open fracture type I or II with malunion	trauma
S72.025R	ICD10CM	Nondisplaced fracture of epiphysis (separation) (upper) of left femur, subsequent encounter for open fracture type IIIA, IIIB, or IIIC with malunion	trauma
S72.025S	ICD10CM	Nondisplaced fracture of epiphysis (separation) (upper) of left femur, sequela	trauma
S72.026	ICD10CM	Nondisplaced fracture of epiphysis (separation) (upper) of unspecified femur	trauma
S72.026A	ICD10CM	Nondisplaced fracture of epiphysis (separation) (upper) of unspecified femur, initial encounter for closed fracture	trauma
S72.026B	ICD10CM	Nondisplaced fracture of epiphysis (separation) (upper) of unspecified femur, initial encounter for open fracture type I or II	trauma
S72.026C	ICD10CM	Nondisplaced fracture of epiphysis (separation) (upper) of unspecified femur, initial encounter for open fracture type IIIA, IIIB, or IIIC	trauma
S72.026D	ICD10CM	Nondisplaced fracture of epiphysis (separation) (upper) of unspecified femur, subsequent encounter for closed fracture with routine healing	trauma
S72.026E	ICD10CM	Nondisplaced fracture of epiphysis (separation) (upper) of unspecified femur, subsequent encounter for open fracture type I or II with routine healing	trauma
S72.026F	ICD10CM	Nondisplaced fracture of epiphysis (separation) (upper) of unspecified femur, subsequent encounter for open fracture type IIIA, IIIB, or IIIC with routine healing	trauma
S72.026G	ICD10CM	Nondisplaced fracture of epiphysis (separation) (upper) of unspecified femur, subsequent encounter for closed fracture with delayed healing	trauma
S72.026H	ICD10CM	Nondisplaced fracture of epiphysis (separation) (upper) of unspecified femur, subsequent encounter for open fracture type I or II with delayed healing	trauma
S72.026J	ICD10CM	Nondisplaced fracture of epiphysis (separation) (upper) of unspecified femur, subsequent encounter for open fracture type IIIA, IIIB, or IIIC with delayed healing	trauma
S72.026K	ICD10CM	Nondisplaced fracture of epiphysis (separation) (upper) of unspecified femur, subsequent encounter for closed fracture with nonunion	trauma
S72.026M	ICD10CM	Nondisplaced fracture of epiphysis (separation) (upper) of unspecified femur, subsequent encounter for open fracture type I or II with nonunion	trauma
S72.026N	ICD10CM	Nondisplaced fracture of epiphysis (separation) (upper) of unspecified femur, subsequent encounter for open fracture type IIIA, IIIB, or IIIC with nonunion	trauma
S72.026P	ICD10CM	Nondisplaced fracture of epiphysis (separation) (upper) of unspecified femur, subsequent encounter for closed fracture with malunion	trauma
S72.026Q	ICD10CM	Nondisplaced fracture of epiphysis (separation) (upper) of unspecified femur, subsequent encounter for open fracture type I or II with malunion	trauma
S72.026R	ICD10CM	Nondisplaced fracture of epiphysis (separation) (upper) of unspecified femur, subsequent encounter for open fracture type IIIA, IIIB, or IIIC with malunion	trauma
S72.026S	ICD10CM	Nondisplaced fracture of epiphysis (separation) (upper) of unspecified femur, sequela	trauma
S72.03	ICD10CM	Midcervical fracture of femur	trauma
S72.031	ICD10CM	Displaced midcervical fracture of right femur	trauma
S72.031A	ICD10CM	Displaced midcervical fracture of right femur, initial encounter for closed fracture	trauma
S72.031B	ICD10CM	Displaced midcervical fracture of right femur, initial encounter for open fracture type I or II	trauma
S72.031C	ICD10CM	Displaced midcervical fracture of right femur, initial encounter for open fracture type IIIA, IIIB, or IIIC	trauma
S72.031D	ICD10CM	Displaced midcervical fracture of right femur, subsequent encounter for closed fracture with routine healing	trauma
S72.031E	ICD10CM	Displaced midcervical fracture of right femur, subsequent encounter for open fracture type I or II with routine healing	trauma
S72.031F	ICD10CM	Displaced midcervical fracture of right femur, subsequent encounter for open fracture type IIIA, IIIB, or IIIC with routine healing	trauma
S72.031G	ICD10CM	Displaced midcervical fracture of right femur, subsequent encounter for closed fracture with delayed healing	trauma
S72.031H	ICD10CM	Displaced midcervical fracture of right femur, subsequent encounter for open fracture type I or II with delayed healing	trauma
S72.031J	ICD10CM	Displaced midcervical fracture of right femur, subsequent encounter for open fracture type IIIA, IIIB, or IIIC with delayed healing	trauma
S72.031K	ICD10CM	Displaced midcervical fracture of right femur, subsequent encounter for closed fracture with nonunion	trauma
S72.031M	ICD10CM	Displaced midcervical fracture of right femur, subsequent encounter for open fracture type I or II with nonunion	trauma
S72.031N	ICD10CM	Displaced midcervical fracture of right femur, subsequent encounter for open fracture type IIIA, IIIB, or IIIC with nonunion	trauma
S72.031P	ICD10CM	Displaced midcervical fracture of right femur, subsequent encounter for closed fracture with malunion	trauma
S72.031Q	ICD10CM	Displaced midcervical fracture of right femur, subsequent encounter for open fracture type I or II with malunion	trauma
S72.031R	ICD10CM	Displaced midcervical fracture of right femur, subsequent encounter for open fracture type IIIA, IIIB, or IIIC with malunion	trauma
S72.031S	ICD10CM	Displaced midcervical fracture of right femur, sequela	trauma
S72.032	ICD10CM	Displaced midcervical fracture of left femur	trauma
S72.032A	ICD10CM	Displaced midcervical fracture of left femur, initial encounter for closed fracture	trauma
S72.032B	ICD10CM	Displaced midcervical fracture of left femur, initial encounter for open fracture type I or II	trauma
S72.032C	ICD10CM	Displaced midcervical fracture of left femur, initial encounter for open fracture type IIIA, IIIB, or IIIC	trauma
S72.032D	ICD10CM	Displaced midcervical fracture of left femur, subsequent encounter for closed fracture with routine healing	trauma
S72.032E	ICD10CM	Displaced midcervical fracture of left femur, subsequent encounter for open fracture type I or II with routine healing	trauma
S72.032F	ICD10CM	Displaced midcervical fracture of left femur, subsequent encounter for open fracture type IIIA, IIIB, or IIIC with routine healing	trauma
S72.032G	ICD10CM	Displaced midcervical fracture of left femur, subsequent encounter for closed fracture with delayed healing	trauma
S72.032H	ICD10CM	Displaced midcervical fracture of left femur, subsequent encounter for open fracture type I or II with delayed healing	trauma
S72.032J	ICD10CM	Displaced midcervical fracture of left femur, subsequent encounter for open fracture type IIIA, IIIB, or IIIC with delayed healing	trauma
S72.032K	ICD10CM	Displaced midcervical fracture of left femur, subsequent encounter for closed fracture with nonunion	trauma
S72.032M	ICD10CM	Displaced midcervical fracture of left femur, subsequent encounter for open fracture type I or II with nonunion	trauma
S72.032N	ICD10CM	Displaced midcervical fracture of left femur, subsequent encounter for open fracture type IIIA, IIIB, or IIIC with nonunion	trauma
S72.032P	ICD10CM	Displaced midcervical fracture of left femur, subsequent encounter for closed fracture with malunion	trauma
S72.032Q	ICD10CM	Displaced midcervical fracture of left femur, subsequent encounter for open fracture type I or II with malunion	trauma
S72.032R	ICD10CM	Displaced midcervical fracture of left femur, subsequent encounter for open fracture type IIIA, IIIB, or IIIC with malunion	trauma
S72.032S	ICD10CM	Displaced midcervical fracture of left femur, sequela	trauma
S72.033	ICD10CM	Displaced midcervical fracture of unspecified femur	trauma
S72.033A	ICD10CM	Displaced midcervical fracture of unspecified femur, initial encounter for closed fracture	trauma
S72.033B	ICD10CM	Displaced midcervical fracture of unspecified femur, initial encounter for open fracture type I or II	trauma
S72.033C	ICD10CM	Displaced midcervical fracture of unspecified femur, initial encounter for open fracture type IIIA, IIIB, or IIIC	trauma
S72.033D	ICD10CM	Displaced midcervical fracture of unspecified femur, subsequent encounter for closed fracture with routine healing	trauma
S72.033E	ICD10CM	Displaced midcervical fracture of unspecified femur, subsequent encounter for open fracture type I or II with routine healing	trauma
S72.033F	ICD10CM	Displaced midcervical fracture of unspecified femur, subsequent encounter for open fracture type IIIA, IIIB, or IIIC with routine healing	trauma
S72.033G	ICD10CM	Displaced midcervical fracture of unspecified femur, subsequent encounter for closed fracture with delayed healing	trauma
S72.033H	ICD10CM	Displaced midcervical fracture of unspecified femur, subsequent encounter for open fracture type I or II with delayed healing	trauma
S72.033J	ICD10CM	Displaced midcervical fracture of unspecified femur, subsequent encounter for open fracture type IIIA, IIIB, or IIIC with delayed healing	trauma
S72.033K	ICD10CM	Displaced midcervical fracture of unspecified femur, subsequent encounter for closed fracture with nonunion	trauma
S72.033M	ICD10CM	Displaced midcervical fracture of unspecified femur, subsequent encounter for open fracture type I or II with nonunion	trauma
S72.033N	ICD10CM	Displaced midcervical fracture of unspecified femur, subsequent encounter for open fracture type IIIA, IIIB, or IIIC with nonunion	trauma
S72.033P	ICD10CM	Displaced midcervical fracture of unspecified femur, subsequent encounter for closed fracture with malunion	trauma
S72.033Q	ICD10CM	Displaced midcervical fracture of unspecified femur, subsequent encounter for open fracture type I or II with malunion	trauma
S72.033R	ICD10CM	Displaced midcervical fracture of unspecified femur, subsequent encounter for open fracture type IIIA, IIIB, or IIIC with malunion	trauma
S72.033S	ICD10CM	Displaced midcervical fracture of unspecified femur, sequela	trauma
S72.034	ICD10CM	Nondisplaced midcervical fracture of right femur	trauma
S72.034A	ICD10CM	Nondisplaced midcervical fracture of right femur, initial encounter for closed fracture	trauma
S72.034B	ICD10CM	Nondisplaced midcervical fracture of right femur, initial encounter for open fracture type I or II	trauma
S72.034C	ICD10CM	Nondisplaced midcervical fracture of right femur, initial encounter for open fracture type IIIA, IIIB, or IIIC	trauma
S72.034D	ICD10CM	Nondisplaced midcervical fracture of right femur, subsequent encounter for closed fracture with routine healing	trauma
S72.034E	ICD10CM	Nondisplaced midcervical fracture of right femur, subsequent encounter for open fracture type I or II with routine healing	trauma
S72.034F	ICD10CM	Nondisplaced midcervical fracture of right femur, subsequent encounter for open fracture type IIIA, IIIB, or IIIC with routine healing	trauma
S72.034G	ICD10CM	Nondisplaced midcervical fracture of right femur, subsequent encounter for closed fracture with delayed healing	trauma
S72.034H	ICD10CM	Nondisplaced midcervical fracture of right femur, subsequent encounter for open fracture type I or II with delayed healing	trauma
S72.034J	ICD10CM	Nondisplaced midcervical fracture of right femur, subsequent encounter for open fracture type IIIA, IIIB, or IIIC with delayed healing	trauma
S72.034K	ICD10CM	Nondisplaced midcervical fracture of right femur, subsequent encounter for closed fracture with nonunion	trauma
S72.034M	ICD10CM	Nondisplaced midcervical fracture of right femur, subsequent encounter for open fracture type I or II with nonunion	trauma
S72.034N	ICD10CM	Nondisplaced midcervical fracture of right femur, subsequent encounter for open fracture type IIIA, IIIB, or IIIC with nonunion	trauma
S72.034P	ICD10CM	Nondisplaced midcervical fracture of right femur, subsequent encounter for closed fracture with malunion	trauma
S72.034Q	ICD10CM	Nondisplaced midcervical fracture of right femur, subsequent encounter for open fracture type I or II with malunion	trauma
S72.034R	ICD10CM	Nondisplaced midcervical fracture of right femur, subsequent encounter for open fracture type IIIA, IIIB, or IIIC with malunion	trauma
S72.034S	ICD10CM	Nondisplaced midcervical fracture of right femur, sequela	trauma
S72.035	ICD10CM	Nondisplaced midcervical fracture of left femur	trauma
S72.035A	ICD10CM	Nondisplaced midcervical fracture of left femur, initial encounter for closed fracture	trauma
S72.035B	ICD10CM	Nondisplaced midcervical fracture of left femur, initial encounter for open fracture type I or II	trauma
S72.035C	ICD10CM	Nondisplaced midcervical fracture of left femur, initial encounter for open fracture type IIIA, IIIB, or IIIC	trauma
S72.035D	ICD10CM	Nondisplaced midcervical fracture of left femur, subsequent encounter for closed fracture with routine healing	trauma
S72.035E	ICD10CM	Nondisplaced midcervical fracture of left femur, subsequent encounter for open fracture type I or II with routine healing	trauma
S72.035F	ICD10CM	Nondisplaced midcervical fracture of left femur, subsequent encounter for open fracture type IIIA, IIIB, or IIIC with routine healing	trauma
S72.035G	ICD10CM	Nondisplaced midcervical fracture of left femur, subsequent encounter for closed fracture with delayed healing	trauma
S72.035H	ICD10CM	Nondisplaced midcervical fracture of left femur, subsequent encounter for open fracture type I or II with delayed healing	trauma
S72.035J	ICD10CM	Nondisplaced midcervical fracture of left femur, subsequent encounter for open fracture type IIIA, IIIB, or IIIC with delayed healing	trauma
S72.035K	ICD10CM	Nondisplaced midcervical fracture of left femur, subsequent encounter for closed fracture with nonunion	trauma
S72.035M	ICD10CM	Nondisplaced midcervical fracture of left femur, subsequent encounter for open fracture type I or II with nonunion	trauma
S72.035N	ICD10CM	Nondisplaced midcervical fracture of left femur, subsequent encounter for open fracture type IIIA, IIIB, or IIIC with nonunion	trauma
S72.035P	ICD10CM	Nondisplaced midcervical fracture of left femur, subsequent encounter for closed fracture with malunion	trauma
S72.035Q	ICD10CM	Nondisplaced midcervical fracture of left femur, subsequent encounter for open fracture type I or II with malunion	trauma
S72.035R	ICD10CM	Nondisplaced midcervical fracture of left femur, subsequent encounter for open fracture type IIIA, IIIB, or IIIC with malunion	trauma
S72.035S	ICD10CM	Nondisplaced midcervical fracture of left femur, sequela	trauma
S72.036	ICD10CM	Nondisplaced midcervical fracture of unspecified femur	trauma
S72.036A	ICD10CM	Nondisplaced midcervical fracture of unspecified femur, initial encounter for closed fracture	trauma
S72.036B	ICD10CM	Nondisplaced midcervical fracture of unspecified femur, initial encounter for open fracture type I or II	trauma
S72.036C	ICD10CM	Nondisplaced midcervical fracture of unspecified femur, initial encounter for open fracture type IIIA, IIIB, or IIIC	trauma
S72.036D	ICD10CM	Nondisplaced midcervical fracture of unspecified femur, subsequent encounter for closed fracture with routine healing	trauma
S72.036E	ICD10CM	Nondisplaced midcervical fracture of unspecified femur, subsequent encounter for open fracture type I or II with routine healing	trauma
S72.036F	ICD10CM	Nondisplaced midcervical fracture of unspecified femur, subsequent encounter for open fracture type IIIA, IIIB, or IIIC with routine healing	trauma
S72.036G	ICD10CM	Nondisplaced midcervical fracture of unspecified femur, subsequent encounter for closed fracture with delayed healing	trauma
S72.036H	ICD10CM	Nondisplaced midcervical fracture of unspecified femur, subsequent encounter for open fracture type I or II with delayed healing	trauma
S72.036J	ICD10CM	Nondisplaced midcervical fracture of unspecified femur, subsequent encounter for open fracture type IIIA, IIIB, or IIIC with delayed healing	trauma
S72.036K	ICD10CM	Nondisplaced midcervical fracture of unspecified femur, subsequent encounter for closed fracture with nonunion	trauma
S72.036M	ICD10CM	Nondisplaced midcervical fracture of unspecified femur, subsequent encounter for open fracture type I or II with nonunion	trauma
S72.036N	ICD10CM	Nondisplaced midcervical fracture of unspecified femur, subsequent encounter for open fracture type IIIA, IIIB, or IIIC with nonunion	trauma
S72.036P	ICD10CM	Nondisplaced midcervical fracture of unspecified femur, subsequent encounter for closed fracture with malunion	trauma
S72.036Q	ICD10CM	Nondisplaced midcervical fracture of unspecified femur, subsequent encounter for open fracture type I or II with malunion	trauma
S72.036R	ICD10CM	Nondisplaced midcervical fracture of unspecified femur, subsequent encounter for open fracture type IIIA, IIIB, or IIIC with malunion	trauma
S72.036S	ICD10CM	Nondisplaced midcervical fracture of unspecified femur, sequela	trauma
S72.04	ICD10CM	Fracture of base of neck of femur	trauma
S72.041	ICD10CM	Displaced fracture of base of neck of right femur	trauma
S72.041A	ICD10CM	Displaced fracture of base of neck of right femur, initial encounter for closed fracture	trauma
S72.041B	ICD10CM	Displaced fracture of base of neck of right femur, initial encounter for open fracture type I or II	trauma
S72.041C	ICD10CM	Displaced fracture of base of neck of right femur, initial encounter for open fracture type IIIA, IIIB, or IIIC	trauma
S72.041D	ICD10CM	Displaced fracture of base of neck of right femur, subsequent encounter for closed fracture with routine healing	trauma
S72.041E	ICD10CM	Displaced fracture of base of neck of right femur, subsequent encounter for open fracture type I or II with routine healing	trauma
S72.041F	ICD10CM	Displaced fracture of base of neck of right femur, subsequent encounter for open fracture type IIIA, IIIB, or IIIC with routine healing	trauma
S72.041G	ICD10CM	Displaced fracture of base of neck of right femur, subsequent encounter for closed fracture with delayed healing	trauma
S72.041H	ICD10CM	Displaced fracture of base of neck of right femur, subsequent encounter for open fracture type I or II with delayed healing	trauma
S72.041J	ICD10CM	Displaced fracture of base of neck of right femur, subsequent encounter for open fracture type IIIA, IIIB, or IIIC with delayed healing	trauma
S72.041K	ICD10CM	Displaced fracture of base of neck of right femur, subsequent encounter for closed fracture with nonunion	trauma
S72.041M	ICD10CM	Displaced fracture of base of neck of right femur, subsequent encounter for open fracture type I or II with nonunion	trauma
S72.041N	ICD10CM	Displaced fracture of base of neck of right femur, subsequent encounter for open fracture type IIIA, IIIB, or IIIC with nonunion	trauma
S72.041P	ICD10CM	Displaced fracture of base of neck of right femur, subsequent encounter for closed fracture with malunion	trauma
S72.041Q	ICD10CM	Displaced fracture of base of neck of right femur, subsequent encounter for open fracture type I or II with malunion	trauma
S72.041R	ICD10CM	Displaced fracture of base of neck of right femur, subsequent encounter for open fracture type IIIA, IIIB, or IIIC with malunion	trauma
S72.041S	ICD10CM	Displaced fracture of base of neck of right femur, sequela	trauma
S72.042	ICD10CM	Displaced fracture of base of neck of left femur	trauma
S72.042A	ICD10CM	Displaced fracture of base of neck of left femur, initial encounter for closed fracture	trauma
S72.042B	ICD10CM	Displaced fracture of base of neck of left femur, initial encounter for open fracture type I or II	trauma
S72.042C	ICD10CM	Displaced fracture of base of neck of left femur, initial encounter for open fracture type IIIA, IIIB, or IIIC	trauma
S72.042D	ICD10CM	Displaced fracture of base of neck of left femur, subsequent encounter for closed fracture with routine healing	trauma
S72.042E	ICD10CM	Displaced fracture of base of neck of left femur, subsequent encounter for open fracture type I or II with routine healing	trauma
S72.042F	ICD10CM	Displaced fracture of base of neck of left femur, subsequent encounter for open fracture type IIIA, IIIB, or IIIC with routine healing	trauma
S72.042G	ICD10CM	Displaced fracture of base of neck of left femur, subsequent encounter for closed fracture with delayed healing	trauma
S72.042H	ICD10CM	Displaced fracture of base of neck of left femur, subsequent encounter for open fracture type I or II with delayed healing	trauma
S72.042J	ICD10CM	Displaced fracture of base of neck of left femur, subsequent encounter for open fracture type IIIA, IIIB, or IIIC with delayed healing	trauma
S72.042K	ICD10CM	Displaced fracture of base of neck of left femur, subsequent encounter for closed fracture with nonunion	trauma
S72.042M	ICD10CM	Displaced fracture of base of neck of left femur, subsequent encounter for open fracture type I or II with nonunion	trauma
S72.042N	ICD10CM	Displaced fracture of base of neck of left femur, subsequent encounter for open fracture type IIIA, IIIB, or IIIC with nonunion	trauma
S72.042P	ICD10CM	Displaced fracture of base of neck of left femur, subsequent encounter for closed fracture with malunion	trauma
S72.042Q	ICD10CM	Displaced fracture of base of neck of left femur, subsequent encounter for open fracture type I or II with malunion	trauma
S72.042R	ICD10CM	Displaced fracture of base of neck of left femur, subsequent encounter for open fracture type IIIA, IIIB, or IIIC with malunion	trauma
S72.042S	ICD10CM	Displaced fracture of base of neck of left femur, sequela	trauma
S72.043	ICD10CM	Displaced fracture of base of neck of unspecified femur	trauma
S72.043A	ICD10CM	Displaced fracture of base of neck of unspecified femur, initial encounter for closed fracture	trauma
S72.043B	ICD10CM	Displaced fracture of base of neck of unspecified femur, initial encounter for open fracture type I or II	trauma
S72.043C	ICD10CM	Displaced fracture of base of neck of unspecified femur, initial encounter for open fracture type IIIA, IIIB, or IIIC	trauma
S72.043D	ICD10CM	Displaced fracture of base of neck of unspecified femur, subsequent encounter for closed fracture with routine healing	trauma
S72.043E	ICD10CM	Displaced fracture of base of neck of unspecified femur, subsequent encounter for open fracture type I or II with routine healing	trauma
S72.043F	ICD10CM	Displaced fracture of base of neck of unspecified femur, subsequent encounter for open fracture type IIIA, IIIB, or IIIC with routine healing	trauma
S72.043G	ICD10CM	Displaced fracture of base of neck of unspecified femur, subsequent encounter for closed fracture with delayed healing	trauma
S72.043H	ICD10CM	Displaced fracture of base of neck of unspecified femur, subsequent encounter for open fracture type I or II with delayed healing	trauma
S72.043J	ICD10CM	Displaced fracture of base of neck of unspecified femur, subsequent encounter for open fracture type IIIA, IIIB, or IIIC with delayed healing	trauma
S72.043K	ICD10CM	Displaced fracture of base of neck of unspecified femur, subsequent encounter for closed fracture with nonunion	trauma
S72.043M	ICD10CM	Displaced fracture of base of neck of unspecified femur, subsequent encounter for open fracture type I or II with nonunion	trauma
S72.043N	ICD10CM	Displaced fracture of base of neck of unspecified femur, subsequent encounter for open fracture type IIIA, IIIB, or IIIC with nonunion	trauma
S72.043P	ICD10CM	Displaced fracture of base of neck of unspecified femur, subsequent encounter for closed fracture with malunion	trauma
S72.043Q	ICD10CM	Displaced fracture of base of neck of unspecified femur, subsequent encounter for open fracture type I or II with malunion	trauma
S72.043R	ICD10CM	Displaced fracture of base of neck of unspecified femur, subsequent encounter for open fracture type IIIA, IIIB, or IIIC with malunion	trauma
S72.043S	ICD10CM	Displaced fracture of base of neck of unspecified femur, sequela	trauma
S72.044	ICD10CM	Nondisplaced fracture of base of neck of right femur	trauma
S72.044A	ICD10CM	Nondisplaced fracture of base of neck of right femur, initial encounter for closed fracture	trauma
S72.044B	ICD10CM	Nondisplaced fracture of base of neck of right femur, initial encounter for open fracture type I or II	trauma
S72.044C	ICD10CM	Nondisplaced fracture of base of neck of right femur, initial encounter for open fracture type IIIA, IIIB, or IIIC	trauma
S72.044D	ICD10CM	Nondisplaced fracture of base of neck of right femur, subsequent encounter for closed fracture with routine healing	trauma
S72.044E	ICD10CM	Nondisplaced fracture of base of neck of right femur, subsequent encounter for open fracture type I or II with routine healing	trauma
S72.044F	ICD10CM	Nondisplaced fracture of base of neck of right femur, subsequent encounter for open fracture type IIIA, IIIB, or IIIC with routine healing	trauma
S72.044G	ICD10CM	Nondisplaced fracture of base of neck of right femur, subsequent encounter for closed fracture with delayed healing	trauma
S72.044H	ICD10CM	Nondisplaced fracture of base of neck of right femur, subsequent encounter for open fracture type I or II with delayed healing	trauma
S72.044J	ICD10CM	Nondisplaced fracture of base of neck of right femur, subsequent encounter for open fracture type IIIA, IIIB, or IIIC with delayed healing	trauma
S72.044K	ICD10CM	Nondisplaced fracture of base of neck of right femur, subsequent encounter for closed fracture with nonunion	trauma
S72.044M	ICD10CM	Nondisplaced fracture of base of neck of right femur, subsequent encounter for open fracture type I or II with nonunion	trauma
S72.044N	ICD10CM	Nondisplaced fracture of base of neck of right femur, subsequent encounter for open fracture type IIIA, IIIB, or IIIC with nonunion	trauma
S72.044P	ICD10CM	Nondisplaced fracture of base of neck of right femur, subsequent encounter for closed fracture with malunion	trauma
S72.044Q	ICD10CM	Nondisplaced fracture of base of neck of right femur, subsequent encounter for open fracture type I or II with malunion	trauma
S72.044R	ICD10CM	Nondisplaced fracture of base of neck of right femur, subsequent encounter for open fracture type IIIA, IIIB, or IIIC with malunion	trauma
S72.044S	ICD10CM	Nondisplaced fracture of base of neck of right femur, sequela	trauma
S72.045	ICD10CM	Nondisplaced fracture of base of neck of left femur	trauma
S72.045A	ICD10CM	Nondisplaced fracture of base of neck of left femur, initial encounter for closed fracture	trauma
S72.045B	ICD10CM	Nondisplaced fracture of base of neck of left femur, initial encounter for open fracture type I or II	trauma
S72.045C	ICD10CM	Nondisplaced fracture of base of neck of left femur, initial encounter for open fracture type IIIA, IIIB, or IIIC	trauma
S72.045D	ICD10CM	Nondisplaced fracture of base of neck of left femur, subsequent encounter for closed fracture with routine healing	trauma
S72.045E	ICD10CM	Nondisplaced fracture of base of neck of left femur, subsequent encounter for open fracture type I or II with routine healing	trauma
S72.045F	ICD10CM	Nondisplaced fracture of base of neck of left femur, subsequent encounter for open fracture type IIIA, IIIB, or IIIC with routine healing	trauma
S72.045G	ICD10CM	Nondisplaced fracture of base of neck of left femur, subsequent encounter for closed fracture with delayed healing	trauma
S72.045H	ICD10CM	Nondisplaced fracture of base of neck of left femur, subsequent encounter for open fracture type I or II with delayed healing	trauma
S72.045J	ICD10CM	Nondisplaced fracture of base of neck of left femur, subsequent encounter for open fracture type IIIA, IIIB, or IIIC with delayed healing	trauma
S72.045K	ICD10CM	Nondisplaced fracture of base of neck of left femur, subsequent encounter for closed fracture with nonunion	trauma
S72.045M	ICD10CM	Nondisplaced fracture of base of neck of left femur, subsequent encounter for open fracture type I or II with nonunion	trauma
S72.045N	ICD10CM	Nondisplaced fracture of base of neck of left femur, subsequent encounter for open fracture type IIIA, IIIB, or IIIC with nonunion	trauma
S72.045P	ICD10CM	Nondisplaced fracture of base of neck of left femur, subsequent encounter for closed fracture with malunion	trauma
S72.045Q	ICD10CM	Nondisplaced fracture of base of neck of left femur, subsequent encounter for open fracture type I or II with malunion	trauma
S72.045R	ICD10CM	Nondisplaced fracture of base of neck of left femur, subsequent encounter for open fracture type IIIA, IIIB, or IIIC with malunion	trauma
S72.045S	ICD10CM	Nondisplaced fracture of base of neck of left femur, sequela	trauma
S72.046	ICD10CM	Nondisplaced fracture of base of neck of unspecified femur	trauma
S72.046A	ICD10CM	Nondisplaced fracture of base of neck of unspecified femur, initial encounter for closed fracture	trauma
S72.046B	ICD10CM	Nondisplaced fracture of base of neck of unspecified femur, initial encounter for open fracture type I or II	trauma
S72.046C	ICD10CM	Nondisplaced fracture of base of neck of unspecified femur, initial encounter for open fracture type IIIA, IIIB, or IIIC	trauma
S72.046D	ICD10CM	Nondisplaced fracture of base of neck of unspecified femur, subsequent encounter for closed fracture with routine healing	trauma
S72.046E	ICD10CM	Nondisplaced fracture of base of neck of unspecified femur, subsequent encounter for open fracture type I or II with routine healing	trauma
S72.046F	ICD10CM	Nondisplaced fracture of base of neck of unspecified femur, subsequent encounter for open fracture type IIIA, IIIB, or IIIC with routine healing	trauma
S72.046G	ICD10CM	Nondisplaced fracture of base of neck of unspecified femur, subsequent encounter for closed fracture with delayed healing	trauma
S72.046H	ICD10CM	Nondisplaced fracture of base of neck of unspecified femur, subsequent encounter for open fracture type I or II with delayed healing	trauma
S72.046J	ICD10CM	Nondisplaced fracture of base of neck of unspecified femur, subsequent encounter for open fracture type IIIA, IIIB, or IIIC with delayed healing	trauma
S72.046K	ICD10CM	Nondisplaced fracture of base of neck of unspecified femur, subsequent encounter for closed fracture with nonunion	trauma
S72.046M	ICD10CM	Nondisplaced fracture of base of neck of unspecified femur, subsequent encounter for open fracture type I or II with nonunion	trauma
S72.046N	ICD10CM	Nondisplaced fracture of base of neck of unspecified femur, subsequent encounter for open fracture type IIIA, IIIB, or IIIC with nonunion	trauma
S72.046P	ICD10CM	Nondisplaced fracture of base of neck of unspecified femur, subsequent encounter for closed fracture with malunion	trauma
S72.046Q	ICD10CM	Nondisplaced fracture of base of neck of unspecified femur, subsequent encounter for open fracture type I or II with malunion	trauma
S72.046R	ICD10CM	Nondisplaced fracture of base of neck of unspecified femur, subsequent encounter for open fracture type IIIA, IIIB, or IIIC with malunion	trauma
S72.046S	ICD10CM	Nondisplaced fracture of base of neck of unspecified femur, sequela	trauma
S72.05	ICD10CM	Unspecified fracture of head of femur	trauma
S72.051	ICD10CM	Unspecified fracture of head of right femur	trauma
S72.051A	ICD10CM	Unspecified fracture of head of right femur, initial encounter for closed fracture	trauma
S72.051B	ICD10CM	Unspecified fracture of head of right femur, initial encounter for open fracture type I or II	trauma
S72.051C	ICD10CM	Unspecified fracture of head of right femur, initial encounter for open fracture type IIIA, IIIB, or IIIC	trauma
S72.051D	ICD10CM	Unspecified fracture of head of right femur, subsequent encounter for closed fracture with routine healing	trauma
S72.051E	ICD10CM	Unspecified fracture of head of right femur, subsequent encounter for open fracture type I or II with routine healing	trauma
S72.051F	ICD10CM	Unspecified fracture of head of right femur, subsequent encounter for open fracture type IIIA, IIIB, or IIIC with routine healing	trauma
S72.051G	ICD10CM	Unspecified fracture of head of right femur, subsequent encounter for closed fracture with delayed healing	trauma
S72.051H	ICD10CM	Unspecified fracture of head of right femur, subsequent encounter for open fracture type I or II with delayed healing	trauma
S72.051J	ICD10CM	Unspecified fracture of head of right femur, subsequent encounter for open fracture type IIIA, IIIB, or IIIC with delayed healing	trauma
S72.051K	ICD10CM	Unspecified fracture of head of right femur, subsequent encounter for closed fracture with nonunion	trauma
S72.051M	ICD10CM	Unspecified fracture of head of right femur, subsequent encounter for open fracture type I or II with nonunion	trauma
S72.051N	ICD10CM	Unspecified fracture of head of right femur, subsequent encounter for open fracture type IIIA, IIIB, or IIIC with nonunion	trauma
S72.051P	ICD10CM	Unspecified fracture of head of right femur, subsequent encounter for closed fracture with malunion	trauma
S72.051Q	ICD10CM	Unspecified fracture of head of right femur, subsequent encounter for open fracture type I or II with malunion	trauma
S72.051R	ICD10CM	Unspecified fracture of head of right femur, subsequent encounter for open fracture type IIIA, IIIB, or IIIC with malunion	trauma
S72.051S	ICD10CM	Unspecified fracture of head of right femur, sequela	trauma
S72.052	ICD10CM	Unspecified fracture of head of left femur	trauma
S72.052A	ICD10CM	Unspecified fracture of head of left femur, initial encounter for closed fracture	trauma
S72.052B	ICD10CM	Unspecified fracture of head of left femur, initial encounter for open fracture type I or II	trauma
S72.052C	ICD10CM	Unspecified fracture of head of left femur, initial encounter for open fracture type IIIA, IIIB, or IIIC	trauma
S72.052D	ICD10CM	Unspecified fracture of head of left femur, subsequent encounter for closed fracture with routine healing	trauma
S72.052E	ICD10CM	Unspecified fracture of head of left femur, subsequent encounter for open fracture type I or II with routine healing	trauma
S72.052F	ICD10CM	Unspecified fracture of head of left femur, subsequent encounter for open fracture type IIIA, IIIB, or IIIC with routine healing	trauma
S72.052G	ICD10CM	Unspecified fracture of head of left femur, subsequent encounter for closed fracture with delayed healing	trauma
S72.052H	ICD10CM	Unspecified fracture of head of left femur, subsequent encounter for open fracture type I or II with delayed healing	trauma
S72.052J	ICD10CM	Unspecified fracture of head of left femur, subsequent encounter for open fracture type IIIA, IIIB, or IIIC with delayed healing	trauma
S72.052K	ICD10CM	Unspecified fracture of head of left femur, subsequent encounter for closed fracture with nonunion	trauma
S72.052M	ICD10CM	Unspecified fracture of head of left femur, subsequent encounter for open fracture type I or II with nonunion	trauma
S72.052N	ICD10CM	Unspecified fracture of head of left femur, subsequent encounter for open fracture type IIIA, IIIB, or IIIC with nonunion	trauma
S72.052P	ICD10CM	Unspecified fracture of head of left femur, subsequent encounter for closed fracture with malunion	trauma
S72.052Q	ICD10CM	Unspecified fracture of head of left femur, subsequent encounter for open fracture type I or II with malunion	trauma
S72.052R	ICD10CM	Unspecified fracture of head of left femur, subsequent encounter for open fracture type IIIA, IIIB, or IIIC with malunion	trauma
S72.052S	ICD10CM	Unspecified fracture of head of left femur, sequela	trauma
S72.059	ICD10CM	Unspecified fracture of head of unspecified femur	trauma
S72.059A	ICD10CM	Unspecified fracture of head of unspecified femur, initial encounter for closed fracture	trauma
S72.059B	ICD10CM	Unspecified fracture of head of unspecified femur, initial encounter for open fracture type I or II	trauma
S72.059C	ICD10CM	Unspecified fracture of head of unspecified femur, initial encounter for open fracture type IIIA, IIIB, or IIIC	trauma
S72.059D	ICD10CM	Unspecified fracture of head of unspecified femur, subsequent encounter for closed fracture with routine healing	trauma
S72.059E	ICD10CM	Unspecified fracture of head of unspecified femur, subsequent encounter for open fracture type I or II with routine healing	trauma
S72.059F	ICD10CM	Unspecified fracture of head of unspecified femur, subsequent encounter for open fracture type IIIA, IIIB, or IIIC with routine healing	trauma
S72.059G	ICD10CM	Unspecified fracture of head of unspecified femur, subsequent encounter for closed fracture with delayed healing	trauma
S72.059H	ICD10CM	Unspecified fracture of head of unspecified femur, subsequent encounter for open fracture type I or II with delayed healing	trauma
S72.059J	ICD10CM	Unspecified fracture of head of unspecified femur, subsequent encounter for open fracture type IIIA, IIIB, or IIIC with delayed healing	trauma
S72.059K	ICD10CM	Unspecified fracture of head of unspecified femur, subsequent encounter for closed fracture with nonunion	trauma
S72.059M	ICD10CM	Unspecified fracture of head of unspecified femur, subsequent encounter for open fracture type I or II with nonunion	trauma
S72.059N	ICD10CM	Unspecified fracture of head of unspecified femur, subsequent encounter for open fracture type IIIA, IIIB, or IIIC with nonunion	trauma
S72.059P	ICD10CM	Unspecified fracture of head of unspecified femur, subsequent encounter for closed fracture with malunion	trauma
S72.059Q	ICD10CM	Unspecified fracture of head of unspecified femur, subsequent encounter for open fracture type I or II with malunion	trauma
S72.059R	ICD10CM	Unspecified fracture of head of unspecified femur, subsequent encounter for open fracture type IIIA, IIIB, or IIIC with malunion	trauma
S72.059S	ICD10CM	Unspecified fracture of head of unspecified femur, sequela	trauma
S72.06	ICD10CM	Articular fracture of head of femur	trauma
S72.061	ICD10CM	Displaced articular fracture of head of right femur	trauma
S72.061A	ICD10CM	Displaced articular fracture of head of right femur, initial encounter for closed fracture	trauma
S72.061B	ICD10CM	Displaced articular fracture of head of right femur, initial encounter for open fracture type I or II	trauma
S72.061C	ICD10CM	Displaced articular fracture of head of right femur, initial encounter for open fracture type IIIA, IIIB, or IIIC	trauma
S72.061D	ICD10CM	Displaced articular fracture of head of right femur, subsequent encounter for closed fracture with routine healing	trauma
S72.061E	ICD10CM	Displaced articular fracture of head of right femur, subsequent encounter for open fracture type I or II with routine healing	trauma
S72.061F	ICD10CM	Displaced articular fracture of head of right femur, subsequent encounter for open fracture type IIIA, IIIB, or IIIC with routine healing	trauma
S72.061G	ICD10CM	Displaced articular fracture of head of right femur, subsequent encounter for closed fracture with delayed healing	trauma
S72.061H	ICD10CM	Displaced articular fracture of head of right femur, subsequent encounter for open fracture type I or II with delayed healing	trauma
S72.061J	ICD10CM	Displaced articular fracture of head of right femur, subsequent encounter for open fracture type IIIA, IIIB, or IIIC with delayed healing	trauma
S72.061K	ICD10CM	Displaced articular fracture of head of right femur, subsequent encounter for closed fracture with nonunion	trauma
S72.061M	ICD10CM	Displaced articular fracture of head of right femur, subsequent encounter for open fracture type I or II with nonunion	trauma
S72.061N	ICD10CM	Displaced articular fracture of head of right femur, subsequent encounter for open fracture type IIIA, IIIB, or IIIC with nonunion	trauma
S72.061P	ICD10CM	Displaced articular fracture of head of right femur, subsequent encounter for closed fracture with malunion	trauma
S72.061Q	ICD10CM	Displaced articular fracture of head of right femur, subsequent encounter for open fracture type I or II with malunion	trauma
S72.061R	ICD10CM	Displaced articular fracture of head of right femur, subsequent encounter for open fracture type IIIA, IIIB, or IIIC with malunion	trauma
S72.061S	ICD10CM	Displaced articular fracture of head of right femur, sequela	trauma
S72.062	ICD10CM	Displaced articular fracture of head of left femur	trauma
S72.062A	ICD10CM	Displaced articular fracture of head of left femur, initial encounter for closed fracture	trauma
S72.062B	ICD10CM	Displaced articular fracture of head of left femur, initial encounter for open fracture type I or II	trauma
S72.062C	ICD10CM	Displaced articular fracture of head of left femur, initial encounter for open fracture type IIIA, IIIB, or IIIC	trauma
S72.062D	ICD10CM	Displaced articular fracture of head of left femur, subsequent encounter for closed fracture with routine healing	trauma
S72.062E	ICD10CM	Displaced articular fracture of head of left femur, subsequent encounter for open fracture type I or II with routine healing	trauma
S72.062F	ICD10CM	Displaced articular fracture of head of left femur, subsequent encounter for open fracture type IIIA, IIIB, or IIIC with routine healing	trauma
S72.062G	ICD10CM	Displaced articular fracture of head of left femur, subsequent encounter for closed fracture with delayed healing	trauma
S72.062H	ICD10CM	Displaced articular fracture of head of left femur, subsequent encounter for open fracture type I or II with delayed healing	trauma
S72.062J	ICD10CM	Displaced articular fracture of head of left femur, subsequent encounter for open fracture type IIIA, IIIB, or IIIC with delayed healing	trauma
S72.062K	ICD10CM	Displaced articular fracture of head of left femur, subsequent encounter for closed fracture with nonunion	trauma
S72.062M	ICD10CM	Displaced articular fracture of head of left femur, subsequent encounter for open fracture type I or II with nonunion	trauma
S72.062N	ICD10CM	Displaced articular fracture of head of left femur, subsequent encounter for open fracture type IIIA, IIIB, or IIIC with nonunion	trauma
S72.062P	ICD10CM	Displaced articular fracture of head of left femur, subsequent encounter for closed fracture with malunion	trauma
S72.062Q	ICD10CM	Displaced articular fracture of head of left femur, subsequent encounter for open fracture type I or II with malunion	trauma
S72.062R	ICD10CM	Displaced articular fracture of head of left femur, subsequent encounter for open fracture type IIIA, IIIB, or IIIC with malunion	trauma
S72.062S	ICD10CM	Displaced articular fracture of head of left femur, sequela	trauma
S72.063	ICD10CM	Displaced articular fracture of head of unspecified femur	trauma
S72.063A	ICD10CM	Displaced articular fracture of head of unspecified femur, initial encounter for closed fracture	trauma
S72.063B	ICD10CM	Displaced articular fracture of head of unspecified femur, initial encounter for open fracture type I or II	trauma
S72.063C	ICD10CM	Displaced articular fracture of head of unspecified femur, initial encounter for open fracture type IIIA, IIIB, or IIIC	trauma
S72.063D	ICD10CM	Displaced articular fracture of head of unspecified femur, subsequent encounter for closed fracture with routine healing	trauma
S72.063E	ICD10CM	Displaced articular fracture of head of unspecified femur, subsequent encounter for open fracture type I or II with routine healing	trauma
S72.063F	ICD10CM	Displaced articular fracture of head of unspecified femur, subsequent encounter for open fracture type IIIA, IIIB, or IIIC with routine healing	trauma
S72.063G	ICD10CM	Displaced articular fracture of head of unspecified femur, subsequent encounter for closed fracture with delayed healing	trauma
S72.063H	ICD10CM	Displaced articular fracture of head of unspecified femur, subsequent encounter for open fracture type I or II with delayed healing	trauma
S72.063J	ICD10CM	Displaced articular fracture of head of unspecified femur, subsequent encounter for open fracture type IIIA, IIIB, or IIIC with delayed healing	trauma
S72.063K	ICD10CM	Displaced articular fracture of head of unspecified femur, subsequent encounter for closed fracture with nonunion	trauma
S72.063M	ICD10CM	Displaced articular fracture of head of unspecified femur, subsequent encounter for open fracture type I or II with nonunion	trauma
S72.063N	ICD10CM	Displaced articular fracture of head of unspecified femur, subsequent encounter for open fracture type IIIA, IIIB, or IIIC with nonunion	trauma
S72.063P	ICD10CM	Displaced articular fracture of head of unspecified femur, subsequent encounter for closed fracture with malunion	trauma
S72.063Q	ICD10CM	Displaced articular fracture of head of unspecified femur, subsequent encounter for open fracture type I or II with malunion	trauma
S72.063R	ICD10CM	Displaced articular fracture of head of unspecified femur, subsequent encounter for open fracture type IIIA, IIIB, or IIIC with malunion	trauma
S72.063S	ICD10CM	Displaced articular fracture of head of unspecified femur, sequela	trauma
S72.064	ICD10CM	Nondisplaced articular fracture of head of right femur	trauma
S72.064A	ICD10CM	Nondisplaced articular fracture of head of right femur, initial encounter for closed fracture	trauma
S72.064B	ICD10CM	Nondisplaced articular fracture of head of right femur, initial encounter for open fracture type I or II	trauma
S72.064C	ICD10CM	Nondisplaced articular fracture of head of right femur, initial encounter for open fracture type IIIA, IIIB, or IIIC	trauma
S72.064D	ICD10CM	Nondisplaced articular fracture of head of right femur, subsequent encounter for closed fracture with routine healing	trauma
S72.064E	ICD10CM	Nondisplaced articular fracture of head of right femur, subsequent encounter for open fracture type I or II with routine healing	trauma
S72.064F	ICD10CM	Nondisplaced articular fracture of head of right femur, subsequent encounter for open fracture type IIIA, IIIB, or IIIC with routine healing	trauma
S72.064G	ICD10CM	Nondisplaced articular fracture of head of right femur, subsequent encounter for closed fracture with delayed healing	trauma
S72.064H	ICD10CM	Nondisplaced articular fracture of head of right femur, subsequent encounter for open fracture type I or II with delayed healing	trauma
S72.064J	ICD10CM	Nondisplaced articular fracture of head of right femur, subsequent encounter for open fracture type IIIA, IIIB, or IIIC with delayed healing	trauma
S72.064K	ICD10CM	Nondisplaced articular fracture of head of right femur, subsequent encounter for closed fracture with nonunion	trauma
S72.064M	ICD10CM	Nondisplaced articular fracture of head of right femur, subsequent encounter for open fracture type I or II with nonunion	trauma
S72.064N	ICD10CM	Nondisplaced articular fracture of head of right femur, subsequent encounter for open fracture type IIIA, IIIB, or IIIC with nonunion	trauma
S72.064P	ICD10CM	Nondisplaced articular fracture of head of right femur, subsequent encounter for closed fracture with malunion	trauma
S72.064Q	ICD10CM	Nondisplaced articular fracture of head of right femur, subsequent encounter for open fracture type I or II with malunion	trauma
S72.064R	ICD10CM	Nondisplaced articular fracture of head of right femur, subsequent encounter for open fracture type IIIA, IIIB, or IIIC with malunion	trauma
S72.064S	ICD10CM	Nondisplaced articular fracture of head of right femur, sequela	trauma
S72.065	ICD10CM	Nondisplaced articular fracture of head of left femur	trauma
S72.065A	ICD10CM	Nondisplaced articular fracture of head of left femur, initial encounter for closed fracture	trauma
S72.065B	ICD10CM	Nondisplaced articular fracture of head of left femur, initial encounter for open fracture type I or II	trauma
S72.065C	ICD10CM	Nondisplaced articular fracture of head of left femur, initial encounter for open fracture type IIIA, IIIB, or IIIC	trauma
S72.065D	ICD10CM	Nondisplaced articular fracture of head of left femur, subsequent encounter for closed fracture with routine healing	trauma
S72.065E	ICD10CM	Nondisplaced articular fracture of head of left femur, subsequent encounter for open fracture type I or II with routine healing	trauma
S72.065F	ICD10CM	Nondisplaced articular fracture of head of left femur, subsequent encounter for open fracture type IIIA, IIIB, or IIIC with routine healing	trauma
S72.065G	ICD10CM	Nondisplaced articular fracture of head of left femur, subsequent encounter for closed fracture with delayed healing	trauma
S72.065H	ICD10CM	Nondisplaced articular fracture of head of left femur, subsequent encounter for open fracture type I or II with delayed healing	trauma
S72.065J	ICD10CM	Nondisplaced articular fracture of head of left femur, subsequent encounter for open fracture type IIIA, IIIB, or IIIC with delayed healing	trauma
S72.065K	ICD10CM	Nondisplaced articular fracture of head of left femur, subsequent encounter for closed fracture with nonunion	trauma
S72.065M	ICD10CM	Nondisplaced articular fracture of head of left femur, subsequent encounter for open fracture type I or II with nonunion	trauma
S72.065N	ICD10CM	Nondisplaced articular fracture of head of left femur, subsequent encounter for open fracture type IIIA, IIIB, or IIIC with nonunion	trauma
S72.065P	ICD10CM	Nondisplaced articular fracture of head of left femur, subsequent encounter for closed fracture with malunion	trauma
S72.065Q	ICD10CM	Nondisplaced articular fracture of head of left femur, subsequent encounter for open fracture type I or II with malunion	trauma
S72.065R	ICD10CM	Nondisplaced articular fracture of head of left femur, subsequent encounter for open fracture type IIIA, IIIB, or IIIC with malunion	trauma
S72.065S	ICD10CM	Nondisplaced articular fracture of head of left femur, sequela	trauma
S72.066	ICD10CM	Nondisplaced articular fracture of head of unspecified femur	trauma
S72.066A	ICD10CM	Nondisplaced articular fracture of head of unspecified femur, initial encounter for closed fracture	trauma
S72.066B	ICD10CM	Nondisplaced articular fracture of head of unspecified femur, initial encounter for open fracture type I or II	trauma
S72.066C	ICD10CM	Nondisplaced articular fracture of head of unspecified femur, initial encounter for open fracture type IIIA, IIIB, or IIIC	trauma
S72.066D	ICD10CM	Nondisplaced articular fracture of head of unspecified femur, subsequent encounter for closed fracture with routine healing	trauma
S72.066E	ICD10CM	Nondisplaced articular fracture of head of unspecified femur, subsequent encounter for open fracture type I or II with routine healing	trauma
S72.066F	ICD10CM	Nondisplaced articular fracture of head of unspecified femur, subsequent encounter for open fracture type IIIA, IIIB, or IIIC with routine healing	trauma
S72.066G	ICD10CM	Nondisplaced articular fracture of head of unspecified femur, subsequent encounter for closed fracture with delayed healing	trauma
S72.066H	ICD10CM	Nondisplaced articular fracture of head of unspecified femur, subsequent encounter for open fracture type I or II with delayed healing	trauma
S72.066J	ICD10CM	Nondisplaced articular fracture of head of unspecified femur, subsequent encounter for open fracture type IIIA, IIIB, or IIIC with delayed healing	trauma
S72.066K	ICD10CM	Nondisplaced articular fracture of head of unspecified femur, subsequent encounter for closed fracture with nonunion	trauma
S72.066M	ICD10CM	Nondisplaced articular fracture of head of unspecified femur, subsequent encounter for open fracture type I or II with nonunion	trauma
S72.066N	ICD10CM	Nondisplaced articular fracture of head of unspecified femur, subsequent encounter for open fracture type IIIA, IIIB, or IIIC with nonunion	trauma
S72.066P	ICD10CM	Nondisplaced articular fracture of head of unspecified femur, subsequent encounter for closed fracture with malunion	trauma
S72.066Q	ICD10CM	Nondisplaced articular fracture of head of unspecified femur, subsequent encounter for open fracture type I or II with malunion	trauma
S72.066R	ICD10CM	Nondisplaced articular fracture of head of unspecified femur, subsequent encounter for open fracture type IIIA, IIIB, or IIIC with malunion	trauma
S72.066S	ICD10CM	Nondisplaced articular fracture of head of unspecified femur, sequela	trauma
S72.09	ICD10CM	Other fracture of head and neck of femur	trauma
S72.091	ICD10CM	Other fracture of head and neck of right femur	trauma
S72.091A	ICD10CM	Other fracture of head and neck of right femur, initial encounter for closed fracture	trauma
S72.091B	ICD10CM	Other fracture of head and neck of right femur, initial encounter for open fracture type I or II	trauma
S72.091C	ICD10CM	Other fracture of head and neck of right femur, initial encounter for open fracture type IIIA, IIIB, or IIIC	trauma
S72.091D	ICD10CM	Other fracture of head and neck of right femur, subsequent encounter for closed fracture with routine healing	trauma
S72.091E	ICD10CM	Other fracture of head and neck of right femur, subsequent encounter for open fracture type I or II with routine healing	trauma
S72.091F	ICD10CM	Other fracture of head and neck of right femur, subsequent encounter for open fracture type IIIA, IIIB, or IIIC with routine healing	trauma
S72.091G	ICD10CM	Other fracture of head and neck of right femur, subsequent encounter for closed fracture with delayed healing	trauma
S72.091H	ICD10CM	Other fracture of head and neck of right femur, subsequent encounter for open fracture type I or II with delayed healing	trauma
S72.091J	ICD10CM	Other fracture of head and neck of right femur, subsequent encounter for open fracture type IIIA, IIIB, or IIIC with delayed healing	trauma
S72.091K	ICD10CM	Other fracture of head and neck of right femur, subsequent encounter for closed fracture with nonunion	trauma
S72.091M	ICD10CM	Other fracture of head and neck of right femur, subsequent encounter for open fracture type I or II with nonunion	trauma
S72.091N	ICD10CM	Other fracture of head and neck of right femur, subsequent encounter for open fracture type IIIA, IIIB, or IIIC with nonunion	trauma
S72.091P	ICD10CM	Other fracture of head and neck of right femur, subsequent encounter for closed fracture with malunion	trauma
S72.091Q	ICD10CM	Other fracture of head and neck of right femur, subsequent encounter for open fracture type I or II with malunion	trauma
S72.091R	ICD10CM	Other fracture of head and neck of right femur, subsequent encounter for open fracture type IIIA, IIIB, or IIIC with malunion	trauma
S72.091S	ICD10CM	Other fracture of head and neck of right femur, sequela	trauma
S72.092	ICD10CM	Other fracture of head and neck of left femur	trauma
S72.092A	ICD10CM	Other fracture of head and neck of left femur, initial encounter for closed fracture	trauma
S72.092B	ICD10CM	Other fracture of head and neck of left femur, initial encounter for open fracture type I or II	trauma
S72.092C	ICD10CM	Other fracture of head and neck of left femur, initial encounter for open fracture type IIIA, IIIB, or IIIC	trauma
S72.092D	ICD10CM	Other fracture of head and neck of left femur, subsequent encounter for closed fracture with routine healing	trauma
S72.092E	ICD10CM	Other fracture of head and neck of left femur, subsequent encounter for open fracture type I or II with routine healing	trauma
S72.092F	ICD10CM	Other fracture of head and neck of left femur, subsequent encounter for open fracture type IIIA, IIIB, or IIIC with routine healing	trauma
S72.092G	ICD10CM	Other fracture of head and neck of left femur, subsequent encounter for closed fracture with delayed healing	trauma
S72.092H	ICD10CM	Other fracture of head and neck of left femur, subsequent encounter for open fracture type I or II with delayed healing	trauma
S72.092J	ICD10CM	Other fracture of head and neck of left femur, subsequent encounter for open fracture type IIIA, IIIB, or IIIC with delayed healing	trauma
S72.092K	ICD10CM	Other fracture of head and neck of left femur, subsequent encounter for closed fracture with nonunion	trauma
S72.092M	ICD10CM	Other fracture of head and neck of left femur, subsequent encounter for open fracture type I or II with nonunion	trauma
S72.092N	ICD10CM	Other fracture of head and neck of left femur, subsequent encounter for open fracture type IIIA, IIIB, or IIIC with nonunion	trauma
S72.092P	ICD10CM	Other fracture of head and neck of left femur, subsequent encounter for closed fracture with malunion	trauma
S72.092Q	ICD10CM	Other fracture of head and neck of left femur, subsequent encounter for open fracture type I or II with malunion	trauma
S72.092R	ICD10CM	Other fracture of head and neck of left femur, subsequent encounter for open fracture type IIIA, IIIB, or IIIC with malunion	trauma
S72.092S	ICD10CM	Other fracture of head and neck of left femur, sequela	trauma
S72.099	ICD10CM	Other fracture of head and neck of unspecified femur	trauma
S72.099A	ICD10CM	Other fracture of head and neck of unspecified femur, initial encounter for closed fracture	trauma
S72.099B	ICD10CM	Other fracture of head and neck of unspecified femur, initial encounter for open fracture type I or II	trauma
S72.099C	ICD10CM	Other fracture of head and neck of unspecified femur, initial encounter for open fracture type IIIA, IIIB, or IIIC	trauma
S72.099D	ICD10CM	Other fracture of head and neck of unspecified femur, subsequent encounter for closed fracture with routine healing	trauma
S72.099E	ICD10CM	Other fracture of head and neck of unspecified femur, subsequent encounter for open fracture type I or II with routine healing	trauma
S72.099F	ICD10CM	Other fracture of head and neck of unspecified femur, subsequent encounter for open fracture type IIIA, IIIB, or IIIC with routine healing	trauma
S72.099G	ICD10CM	Other fracture of head and neck of unspecified femur, subsequent encounter for closed fracture with delayed healing	trauma
S72.099H	ICD10CM	Other fracture of head and neck of unspecified femur, subsequent encounter for open fracture type I or II with delayed healing	trauma
S72.099J	ICD10CM	Other fracture of head and neck of unspecified femur, subsequent encounter for open fracture type IIIA, IIIB, or IIIC with delayed healing	trauma
S72.099K	ICD10CM	Other fracture of head and neck of unspecified femur, subsequent encounter for closed fracture with nonunion	trauma
S72.099M	ICD10CM	Other fracture of head and neck of unspecified femur, subsequent encounter for open fracture type I or II with nonunion	trauma
S72.099N	ICD10CM	Other fracture of head and neck of unspecified femur, subsequent encounter for open fracture type IIIA, IIIB, or IIIC with nonunion	trauma
S72.099P	ICD10CM	Other fracture of head and neck of unspecified femur, subsequent encounter for closed fracture with malunion	trauma
S72.099Q	ICD10CM	Other fracture of head and neck of unspecified femur, subsequent encounter for open fracture type I or II with malunion	trauma
S72.099R	ICD10CM	Other fracture of head and neck of unspecified femur, subsequent encounter for open fracture type IIIA, IIIB, or IIIC with malunion	trauma
S72.099S	ICD10CM	Other fracture of head and neck of unspecified femur, sequela	trauma
S72.1	ICD10CM	Pertrochanteric fracture	trauma
S72.10	ICD10CM	Unspecified trochanteric fracture of femur	trauma
S72.101	ICD10CM	Unspecified trochanteric fracture of right femur	trauma
S72.101A	ICD10CM	Unspecified trochanteric fracture of right femur, initial encounter for closed fracture	trauma
S72.101B	ICD10CM	Unspecified trochanteric fracture of right femur, initial encounter for open fracture type I or II	trauma
S72.101C	ICD10CM	Unspecified trochanteric fracture of right femur, initial encounter for open fracture type IIIA, IIIB, or IIIC	trauma
S72.101D	ICD10CM	Unspecified trochanteric fracture of right femur, subsequent encounter for closed fracture with routine healing	trauma
S72.101E	ICD10CM	Unspecified trochanteric fracture of right femur, subsequent encounter for open fracture type I or II with routine healing	trauma
S72.101F	ICD10CM	Unspecified trochanteric fracture of right femur, subsequent encounter for open fracture type IIIA, IIIB, or IIIC with routine healing	trauma
S72.101G	ICD10CM	Unspecified trochanteric fracture of right femur, subsequent encounter for closed fracture with delayed healing	trauma
S72.101H	ICD10CM	Unspecified trochanteric fracture of right femur, subsequent encounter for open fracture type I or II with delayed healing	trauma
S72.101J	ICD10CM	Unspecified trochanteric fracture of right femur, subsequent encounter for open fracture type IIIA, IIIB, or IIIC with delayed healing	trauma
S72.101K	ICD10CM	Unspecified trochanteric fracture of right femur, subsequent encounter for closed fracture with nonunion	trauma
S72.101M	ICD10CM	Unspecified trochanteric fracture of right femur, subsequent encounter for open fracture type I or II with nonunion	trauma
S72.101N	ICD10CM	Unspecified trochanteric fracture of right femur, subsequent encounter for open fracture type IIIA, IIIB, or IIIC with nonunion	trauma
S72.101P	ICD10CM	Unspecified trochanteric fracture of right femur, subsequent encounter for closed fracture with malunion	trauma
S72.101Q	ICD10CM	Unspecified trochanteric fracture of right femur, subsequent encounter for open fracture type I or II with malunion	trauma
S72.101R	ICD10CM	Unspecified trochanteric fracture of right femur, subsequent encounter for open fracture type IIIA, IIIB, or IIIC with malunion	trauma
S72.101S	ICD10CM	Unspecified trochanteric fracture of right femur, sequela	trauma
S72.102	ICD10CM	Unspecified trochanteric fracture of left femur	trauma
S72.102A	ICD10CM	Unspecified trochanteric fracture of left femur, initial encounter for closed fracture	trauma
S72.102B	ICD10CM	Unspecified trochanteric fracture of left femur, initial encounter for open fracture type I or II	trauma
S72.102C	ICD10CM	Unspecified trochanteric fracture of left femur, initial encounter for open fracture type IIIA, IIIB, or IIIC	trauma
S72.102D	ICD10CM	Unspecified trochanteric fracture of left femur, subsequent encounter for closed fracture with routine healing	trauma
S72.102E	ICD10CM	Unspecified trochanteric fracture of left femur, subsequent encounter for open fracture type I or II with routine healing	trauma
S72.102F	ICD10CM	Unspecified trochanteric fracture of left femur, subsequent encounter for open fracture type IIIA, IIIB, or IIIC with routine healing	trauma
S72.102G	ICD10CM	Unspecified trochanteric fracture of left femur, subsequent encounter for closed fracture with delayed healing	trauma
S72.102H	ICD10CM	Unspecified trochanteric fracture of left femur, subsequent encounter for open fracture type I or II with delayed healing	trauma
S72.102J	ICD10CM	Unspecified trochanteric fracture of left femur, subsequent encounter for open fracture type IIIA, IIIB, or IIIC with delayed healing	trauma
S72.102K	ICD10CM	Unspecified trochanteric fracture of left femur, subsequent encounter for closed fracture with nonunion	trauma
S72.102M	ICD10CM	Unspecified trochanteric fracture of left femur, subsequent encounter for open fracture type I or II with nonunion	trauma
S72.102N	ICD10CM	Unspecified trochanteric fracture of left femur, subsequent encounter for open fracture type IIIA, IIIB, or IIIC with nonunion	trauma
S72.102P	ICD10CM	Unspecified trochanteric fracture of left femur, subsequent encounter for closed fracture with malunion	trauma
S72.102Q	ICD10CM	Unspecified trochanteric fracture of left femur, subsequent encounter for open fracture type I or II with malunion	trauma
S72.102R	ICD10CM	Unspecified trochanteric fracture of left femur, subsequent encounter for open fracture type IIIA, IIIB, or IIIC with malunion	trauma
S72.102S	ICD10CM	Unspecified trochanteric fracture of left femur, sequela	trauma
S72.109	ICD10CM	Unspecified trochanteric fracture of unspecified femur	trauma
S72.109A	ICD10CM	Unspecified trochanteric fracture of unspecified femur, initial encounter for closed fracture	trauma
S72.109B	ICD10CM	Unspecified trochanteric fracture of unspecified femur, initial encounter for open fracture type I or II	trauma
S72.109C	ICD10CM	Unspecified trochanteric fracture of unspecified femur, initial encounter for open fracture type IIIA, IIIB, or IIIC	trauma
S72.109D	ICD10CM	Unspecified trochanteric fracture of unspecified femur, subsequent encounter for closed fracture with routine healing	trauma
S72.109E	ICD10CM	Unspecified trochanteric fracture of unspecified femur, subsequent encounter for open fracture type I or II with routine healing	trauma
S72.109F	ICD10CM	Unspecified trochanteric fracture of unspecified femur, subsequent encounter for open fracture type IIIA, IIIB, or IIIC with routine healing	trauma
S72.109G	ICD10CM	Unspecified trochanteric fracture of unspecified femur, subsequent encounter for closed fracture with delayed healing	trauma
S72.109H	ICD10CM	Unspecified trochanteric fracture of unspecified femur, subsequent encounter for open fracture type I or II with delayed healing	trauma
S72.109J	ICD10CM	Unspecified trochanteric fracture of unspecified femur, subsequent encounter for open fracture type IIIA, IIIB, or IIIC with delayed healing	trauma
S72.109K	ICD10CM	Unspecified trochanteric fracture of unspecified femur, subsequent encounter for closed fracture with nonunion	trauma
S72.109M	ICD10CM	Unspecified trochanteric fracture of unspecified femur, subsequent encounter for open fracture type I or II with nonunion	trauma
S72.109N	ICD10CM	Unspecified trochanteric fracture of unspecified femur, subsequent encounter for open fracture type IIIA, IIIB, or IIIC with nonunion	trauma
S72.109P	ICD10CM	Unspecified trochanteric fracture of unspecified femur, subsequent encounter for closed fracture with malunion	trauma
S72.109Q	ICD10CM	Unspecified trochanteric fracture of unspecified femur, subsequent encounter for open fracture type I or II with malunion	trauma
S72.109R	ICD10CM	Unspecified trochanteric fracture of unspecified femur, subsequent encounter for open fracture type IIIA, IIIB, or IIIC with malunion	trauma
S72.109S	ICD10CM	Unspecified trochanteric fracture of unspecified femur, sequela	trauma
S72.11	ICD10CM	Fracture of greater trochanter of femur	trauma
S72.111	ICD10CM	Displaced fracture of greater trochanter of right femur	trauma
S72.111A	ICD10CM	Displaced fracture of greater trochanter of right femur, initial encounter for closed fracture	trauma
S72.111B	ICD10CM	Displaced fracture of greater trochanter of right femur, initial encounter for open fracture type I or II	trauma
S72.111C	ICD10CM	Displaced fracture of greater trochanter of right femur, initial encounter for open fracture type IIIA, IIIB, or IIIC	trauma
S72.111D	ICD10CM	Displaced fracture of greater trochanter of right femur, subsequent encounter for closed fracture with routine healing	trauma
S72.111E	ICD10CM	Displaced fracture of greater trochanter of right femur, subsequent encounter for open fracture type I or II with routine healing	trauma
S72.111F	ICD10CM	Displaced fracture of greater trochanter of right femur, subsequent encounter for open fracture type IIIA, IIIB, or IIIC with routine healing	trauma
S72.111G	ICD10CM	Displaced fracture of greater trochanter of right femur, subsequent encounter for closed fracture with delayed healing	trauma
S72.111H	ICD10CM	Displaced fracture of greater trochanter of right femur, subsequent encounter for open fracture type I or II with delayed healing	trauma
S72.111J	ICD10CM	Displaced fracture of greater trochanter of right femur, subsequent encounter for open fracture type IIIA, IIIB, or IIIC with delayed healing	trauma
S72.111K	ICD10CM	Displaced fracture of greater trochanter of right femur, subsequent encounter for closed fracture with nonunion	trauma
S72.111M	ICD10CM	Displaced fracture of greater trochanter of right femur, subsequent encounter for open fracture type I or II with nonunion	trauma
S72.111N	ICD10CM	Displaced fracture of greater trochanter of right femur, subsequent encounter for open fracture type IIIA, IIIB, or IIIC with nonunion	trauma
S72.111P	ICD10CM	Displaced fracture of greater trochanter of right femur, subsequent encounter for closed fracture with malunion	trauma
S72.111Q	ICD10CM	Displaced fracture of greater trochanter of right femur, subsequent encounter for open fracture type I or II with malunion	trauma
S72.111R	ICD10CM	Displaced fracture of greater trochanter of right femur, subsequent encounter for open fracture type IIIA, IIIB, or IIIC with malunion	trauma
S72.111S	ICD10CM	Displaced fracture of greater trochanter of right femur, sequela	trauma
S72.112	ICD10CM	Displaced fracture of greater trochanter of left femur	trauma
S72.112A	ICD10CM	Displaced fracture of greater trochanter of left femur, initial encounter for closed fracture	trauma
S72.112B	ICD10CM	Displaced fracture of greater trochanter of left femur, initial encounter for open fracture type I or II	trauma
S72.112C	ICD10CM	Displaced fracture of greater trochanter of left femur, initial encounter for open fracture type IIIA, IIIB, or IIIC	trauma
S72.112D	ICD10CM	Displaced fracture of greater trochanter of left femur, subsequent encounter for closed fracture with routine healing	trauma
S72.112E	ICD10CM	Displaced fracture of greater trochanter of left femur, subsequent encounter for open fracture type I or II with routine healing	trauma
S72.112F	ICD10CM	Displaced fracture of greater trochanter of left femur, subsequent encounter for open fracture type IIIA, IIIB, or IIIC with routine healing	trauma
S72.112G	ICD10CM	Displaced fracture of greater trochanter of left femur, subsequent encounter for closed fracture with delayed healing	trauma
S72.112H	ICD10CM	Displaced fracture of greater trochanter of left femur, subsequent encounter for open fracture type I or II with delayed healing	trauma
S72.112J	ICD10CM	Displaced fracture of greater trochanter of left femur, subsequent encounter for open fracture type IIIA, IIIB, or IIIC with delayed healing	trauma
S72.112K	ICD10CM	Displaced fracture of greater trochanter of left femur, subsequent encounter for closed fracture with nonunion	trauma
S72.112M	ICD10CM	Displaced fracture of greater trochanter of left femur, subsequent encounter for open fracture type I or II with nonunion	trauma
S72.112N	ICD10CM	Displaced fracture of greater trochanter of left femur, subsequent encounter for open fracture type IIIA, IIIB, or IIIC with nonunion	trauma
S72.112P	ICD10CM	Displaced fracture of greater trochanter of left femur, subsequent encounter for closed fracture with malunion	trauma
S72.112Q	ICD10CM	Displaced fracture of greater trochanter of left femur, subsequent encounter for open fracture type I or II with malunion	trauma
S72.112R	ICD10CM	Displaced fracture of greater trochanter of left femur, subsequent encounter for open fracture type IIIA, IIIB, or IIIC with malunion	trauma
S72.112S	ICD10CM	Displaced fracture of greater trochanter of left femur, sequela	trauma
S72.113	ICD10CM	Displaced fracture of greater trochanter of unspecified femur	trauma
S72.113A	ICD10CM	Displaced fracture of greater trochanter of unspecified femur, initial encounter for closed fracture	trauma
S72.113B	ICD10CM	Displaced fracture of greater trochanter of unspecified femur, initial encounter for open fracture type I or II	trauma
S72.113C	ICD10CM	Displaced fracture of greater trochanter of unspecified femur, initial encounter for open fracture type IIIA, IIIB, or IIIC	trauma
S72.113D	ICD10CM	Displaced fracture of greater trochanter of unspecified femur, subsequent encounter for closed fracture with routine healing	trauma
S72.113E	ICD10CM	Displaced fracture of greater trochanter of unspecified femur, subsequent encounter for open fracture type I or II with routine healing	trauma
S72.113F	ICD10CM	Displaced fracture of greater trochanter of unspecified femur, subsequent encounter for open fracture type IIIA, IIIB, or IIIC with routine healing	trauma
S72.113G	ICD10CM	Displaced fracture of greater trochanter of unspecified femur, subsequent encounter for closed fracture with delayed healing	trauma
S72.113H	ICD10CM	Displaced fracture of greater trochanter of unspecified femur, subsequent encounter for open fracture type I or II with delayed healing	trauma
S72.113J	ICD10CM	Displaced fracture of greater trochanter of unspecified femur, subsequent encounter for open fracture type IIIA, IIIB, or IIIC with delayed healing	trauma
S72.113K	ICD10CM	Displaced fracture of greater trochanter of unspecified femur, subsequent encounter for closed fracture with nonunion	trauma
S72.113M	ICD10CM	Displaced fracture of greater trochanter of unspecified femur, subsequent encounter for open fracture type I or II with nonunion	trauma
S72.113N	ICD10CM	Displaced fracture of greater trochanter of unspecified femur, subsequent encounter for open fracture type IIIA, IIIB, or IIIC with nonunion	trauma
S72.113P	ICD10CM	Displaced fracture of greater trochanter of unspecified femur, subsequent encounter for closed fracture with malunion	trauma
S72.113Q	ICD10CM	Displaced fracture of greater trochanter of unspecified femur, subsequent encounter for open fracture type I or II with malunion	trauma
S72.113R	ICD10CM	Displaced fracture of greater trochanter of unspecified femur, subsequent encounter for open fracture type IIIA, IIIB, or IIIC with malunion	trauma
S72.113S	ICD10CM	Displaced fracture of greater trochanter of unspecified femur, sequela	trauma
S72.114	ICD10CM	Nondisplaced fracture of greater trochanter of right femur	trauma
S72.114A	ICD10CM	Nondisplaced fracture of greater trochanter of right femur, initial encounter for closed fracture	trauma
S72.114B	ICD10CM	Nondisplaced fracture of greater trochanter of right femur, initial encounter for open fracture type I or II	trauma
S72.114C	ICD10CM	Nondisplaced fracture of greater trochanter of right femur, initial encounter for open fracture type IIIA, IIIB, or IIIC	trauma
S72.114D	ICD10CM	Nondisplaced fracture of greater trochanter of right femur, subsequent encounter for closed fracture with routine healing	trauma
S72.114E	ICD10CM	Nondisplaced fracture of greater trochanter of right femur, subsequent encounter for open fracture type I or II with routine healing	trauma
S72.114F	ICD10CM	Nondisplaced fracture of greater trochanter of right femur, subsequent encounter for open fracture type IIIA, IIIB, or IIIC with routine healing	trauma
S72.114G	ICD10CM	Nondisplaced fracture of greater trochanter of right femur, subsequent encounter for closed fracture with delayed healing	trauma
S72.114H	ICD10CM	Nondisplaced fracture of greater trochanter of right femur, subsequent encounter for open fracture type I or II with delayed healing	trauma
S72.114J	ICD10CM	Nondisplaced fracture of greater trochanter of right femur, subsequent encounter for open fracture type IIIA, IIIB, or IIIC with delayed healing	trauma
S72.114K	ICD10CM	Nondisplaced fracture of greater trochanter of right femur, subsequent encounter for closed fracture with nonunion	trauma
S72.114M	ICD10CM	Nondisplaced fracture of greater trochanter of right femur, subsequent encounter for open fracture type I or II with nonunion	trauma
S72.114N	ICD10CM	Nondisplaced fracture of greater trochanter of right femur, subsequent encounter for open fracture type IIIA, IIIB, or IIIC with nonunion	trauma
S72.114P	ICD10CM	Nondisplaced fracture of greater trochanter of right femur, subsequent encounter for closed fracture with malunion	trauma
S72.114Q	ICD10CM	Nondisplaced fracture of greater trochanter of right femur, subsequent encounter for open fracture type I or II with malunion	trauma
S72.114R	ICD10CM	Nondisplaced fracture of greater trochanter of right femur, subsequent encounter for open fracture type IIIA, IIIB, or IIIC with malunion	trauma
S72.114S	ICD10CM	Nondisplaced fracture of greater trochanter of right femur, sequela	trauma
S72.115	ICD10CM	Nondisplaced fracture of greater trochanter of left femur	trauma
S72.115A	ICD10CM	Nondisplaced fracture of greater trochanter of left femur, initial encounter for closed fracture	trauma
S72.115B	ICD10CM	Nondisplaced fracture of greater trochanter of left femur, initial encounter for open fracture type I or II	trauma
S72.115C	ICD10CM	Nondisplaced fracture of greater trochanter of left femur, initial encounter for open fracture type IIIA, IIIB, or IIIC	trauma
S72.115D	ICD10CM	Nondisplaced fracture of greater trochanter of left femur, subsequent encounter for closed fracture with routine healing	trauma
S72.115E	ICD10CM	Nondisplaced fracture of greater trochanter of left femur, subsequent encounter for open fracture type I or II with routine healing	trauma
S72.115F	ICD10CM	Nondisplaced fracture of greater trochanter of left femur, subsequent encounter for open fracture type IIIA, IIIB, or IIIC with routine healing	trauma
S72.115G	ICD10CM	Nondisplaced fracture of greater trochanter of left femur, subsequent encounter for closed fracture with delayed healing	trauma
S72.115H	ICD10CM	Nondisplaced fracture of greater trochanter of left femur, subsequent encounter for open fracture type I or II with delayed healing	trauma
S72.115J	ICD10CM	Nondisplaced fracture of greater trochanter of left femur, subsequent encounter for open fracture type IIIA, IIIB, or IIIC with delayed healing	trauma
S72.115K	ICD10CM	Nondisplaced fracture of greater trochanter of left femur, subsequent encounter for closed fracture with nonunion	trauma
S72.115M	ICD10CM	Nondisplaced fracture of greater trochanter of left femur, subsequent encounter for open fracture type I or II with nonunion	trauma
S72.115N	ICD10CM	Nondisplaced fracture of greater trochanter of left femur, subsequent encounter for open fracture type IIIA, IIIB, or IIIC with nonunion	trauma
S72.115P	ICD10CM	Nondisplaced fracture of greater trochanter of left femur, subsequent encounter for closed fracture with malunion	trauma
S72.115Q	ICD10CM	Nondisplaced fracture of greater trochanter of left femur, subsequent encounter for open fracture type I or II with malunion	trauma
S72.115R	ICD10CM	Nondisplaced fracture of greater trochanter of left femur, subsequent encounter for open fracture type IIIA, IIIB, or IIIC with malunion	trauma
S72.115S	ICD10CM	Nondisplaced fracture of greater trochanter of left femur, sequela	trauma
S72.116	ICD10CM	Nondisplaced fracture of greater trochanter of unspecified femur	trauma
S72.116A	ICD10CM	Nondisplaced fracture of greater trochanter of unspecified femur, initial encounter for closed fracture	trauma
S72.116B	ICD10CM	Nondisplaced fracture of greater trochanter of unspecified femur, initial encounter for open fracture type I or II	trauma
S72.116C	ICD10CM	Nondisplaced fracture of greater trochanter of unspecified femur, initial encounter for open fracture type IIIA, IIIB, or IIIC	trauma
S72.116D	ICD10CM	Nondisplaced fracture of greater trochanter of unspecified femur, subsequent encounter for closed fracture with routine healing	trauma
S72.116E	ICD10CM	Nondisplaced fracture of greater trochanter of unspecified femur, subsequent encounter for open fracture type I or II with routine healing	trauma
S72.116F	ICD10CM	Nondisplaced fracture of greater trochanter of unspecified femur, subsequent encounter for open fracture type IIIA, IIIB, or IIIC with routine healing	trauma
S72.116G	ICD10CM	Nondisplaced fracture of greater trochanter of unspecified femur, subsequent encounter for closed fracture with delayed healing	trauma
S72.116H	ICD10CM	Nondisplaced fracture of greater trochanter of unspecified femur, subsequent encounter for open fracture type I or II with delayed healing	trauma
S72.116J	ICD10CM	Nondisplaced fracture of greater trochanter of unspecified femur, subsequent encounter for open fracture type IIIA, IIIB, or IIIC with delayed healing	trauma
S72.116K	ICD10CM	Nondisplaced fracture of greater trochanter of unspecified femur, subsequent encounter for closed fracture with nonunion	trauma
S72.116M	ICD10CM	Nondisplaced fracture of greater trochanter of unspecified femur, subsequent encounter for open fracture type I or II with nonunion	trauma
S72.116N	ICD10CM	Nondisplaced fracture of greater trochanter of unspecified femur, subsequent encounter for open fracture type IIIA, IIIB, or IIIC with nonunion	trauma
S72.116P	ICD10CM	Nondisplaced fracture of greater trochanter of unspecified femur, subsequent encounter for closed fracture with malunion	trauma
S72.116Q	ICD10CM	Nondisplaced fracture of greater trochanter of unspecified femur, subsequent encounter for open fracture type I or II with malunion	trauma
S72.116R	ICD10CM	Nondisplaced fracture of greater trochanter of unspecified femur, subsequent encounter for open fracture type IIIA, IIIB, or IIIC with malunion	trauma
S72.116S	ICD10CM	Nondisplaced fracture of greater trochanter of unspecified femur, sequela	trauma
S72.12	ICD10CM	Fracture of lesser trochanter of femur	trauma
S72.121	ICD10CM	Displaced fracture of lesser trochanter of right femur	trauma
S72.121A	ICD10CM	Displaced fracture of lesser trochanter of right femur, initial encounter for closed fracture	trauma
S72.121B	ICD10CM	Displaced fracture of lesser trochanter of right femur, initial encounter for open fracture type I or II	trauma
S72.121C	ICD10CM	Displaced fracture of lesser trochanter of right femur, initial encounter for open fracture type IIIA, IIIB, or IIIC	trauma
S72.121D	ICD10CM	Displaced fracture of lesser trochanter of right femur, subsequent encounter for closed fracture with routine healing	trauma
S72.121E	ICD10CM	Displaced fracture of lesser trochanter of right femur, subsequent encounter for open fracture type I or II with routine healing	trauma
S72.121F	ICD10CM	Displaced fracture of lesser trochanter of right femur, subsequent encounter for open fracture type IIIA, IIIB, or IIIC with routine healing	trauma
S72.121G	ICD10CM	Displaced fracture of lesser trochanter of right femur, subsequent encounter for closed fracture with delayed healing	trauma
S72.121H	ICD10CM	Displaced fracture of lesser trochanter of right femur, subsequent encounter for open fracture type I or II with delayed healing	trauma
S72.121J	ICD10CM	Displaced fracture of lesser trochanter of right femur, subsequent encounter for open fracture type IIIA, IIIB, or IIIC with delayed healing	trauma
S72.121K	ICD10CM	Displaced fracture of lesser trochanter of right femur, subsequent encounter for closed fracture with nonunion	trauma
S72.121M	ICD10CM	Displaced fracture of lesser trochanter of right femur, subsequent encounter for open fracture type I or II with nonunion	trauma
S72.121N	ICD10CM	Displaced fracture of lesser trochanter of right femur, subsequent encounter for open fracture type IIIA, IIIB, or IIIC with nonunion	trauma
S72.121P	ICD10CM	Displaced fracture of lesser trochanter of right femur, subsequent encounter for closed fracture with malunion	trauma
S72.121Q	ICD10CM	Displaced fracture of lesser trochanter of right femur, subsequent encounter for open fracture type I or II with malunion	trauma
S72.121R	ICD10CM	Displaced fracture of lesser trochanter of right femur, subsequent encounter for open fracture type IIIA, IIIB, or IIIC with malunion	trauma
S72.121S	ICD10CM	Displaced fracture of lesser trochanter of right femur, sequela	trauma
S72.122	ICD10CM	Displaced fracture of lesser trochanter of left femur	trauma
S72.122A	ICD10CM	Displaced fracture of lesser trochanter of left femur, initial encounter for closed fracture	trauma
S72.122B	ICD10CM	Displaced fracture of lesser trochanter of left femur, initial encounter for open fracture type I or II	trauma
S72.122C	ICD10CM	Displaced fracture of lesser trochanter of left femur, initial encounter for open fracture type IIIA, IIIB, or IIIC	trauma
S72.122D	ICD10CM	Displaced fracture of lesser trochanter of left femur, subsequent encounter for closed fracture with routine healing	trauma
S72.122E	ICD10CM	Displaced fracture of lesser trochanter of left femur, subsequent encounter for open fracture type I or II with routine healing	trauma
S72.122F	ICD10CM	Displaced fracture of lesser trochanter of left femur, subsequent encounter for open fracture type IIIA, IIIB, or IIIC with routine healing	trauma
S72.122G	ICD10CM	Displaced fracture of lesser trochanter of left femur, subsequent encounter for closed fracture with delayed healing	trauma
S72.122H	ICD10CM	Displaced fracture of lesser trochanter of left femur, subsequent encounter for open fracture type I or II with delayed healing	trauma
S72.122J	ICD10CM	Displaced fracture of lesser trochanter of left femur, subsequent encounter for open fracture type IIIA, IIIB, or IIIC with delayed healing	trauma
S72.122K	ICD10CM	Displaced fracture of lesser trochanter of left femur, subsequent encounter for closed fracture with nonunion	trauma
S72.122M	ICD10CM	Displaced fracture of lesser trochanter of left femur, subsequent encounter for open fracture type I or II with nonunion	trauma
S72.122N	ICD10CM	Displaced fracture of lesser trochanter of left femur, subsequent encounter for open fracture type IIIA, IIIB, or IIIC with nonunion	trauma
S72.122P	ICD10CM	Displaced fracture of lesser trochanter of left femur, subsequent encounter for closed fracture with malunion	trauma
S72.122Q	ICD10CM	Displaced fracture of lesser trochanter of left femur, subsequent encounter for open fracture type I or II with malunion	trauma
S72.122R	ICD10CM	Displaced fracture of lesser trochanter of left femur, subsequent encounter for open fracture type IIIA, IIIB, or IIIC with malunion	trauma
S72.122S	ICD10CM	Displaced fracture of lesser trochanter of left femur, sequela	trauma
S72.123	ICD10CM	Displaced fracture of lesser trochanter of unspecified femur	trauma
S72.123A	ICD10CM	Displaced fracture of lesser trochanter of unspecified femur, initial encounter for closed fracture	trauma
S72.123B	ICD10CM	Displaced fracture of lesser trochanter of unspecified femur, initial encounter for open fracture type I or II	trauma
S72.123C	ICD10CM	Displaced fracture of lesser trochanter of unspecified femur, initial encounter for open fracture type IIIA, IIIB, or IIIC	trauma
S72.123D	ICD10CM	Displaced fracture of lesser trochanter of unspecified femur, subsequent encounter for closed fracture with routine healing	trauma
S72.123E	ICD10CM	Displaced fracture of lesser trochanter of unspecified femur, subsequent encounter for open fracture type I or II with routine healing	trauma
S72.123F	ICD10CM	Displaced fracture of lesser trochanter of unspecified femur, subsequent encounter for open fracture type IIIA, IIIB, or IIIC with routine healing	trauma
S72.123G	ICD10CM	Displaced fracture of lesser trochanter of unspecified femur, subsequent encounter for closed fracture with delayed healing	trauma
S72.123H	ICD10CM	Displaced fracture of lesser trochanter of unspecified femur, subsequent encounter for open fracture type I or II with delayed healing	trauma
S72.123J	ICD10CM	Displaced fracture of lesser trochanter of unspecified femur, subsequent encounter for open fracture type IIIA, IIIB, or IIIC with delayed healing	trauma
S72.123K	ICD10CM	Displaced fracture of lesser trochanter of unspecified femur, subsequent encounter for closed fracture with nonunion	trauma
S72.123M	ICD10CM	Displaced fracture of lesser trochanter of unspecified femur, subsequent encounter for open fracture type I or II with nonunion	trauma
S72.123N	ICD10CM	Displaced fracture of lesser trochanter of unspecified femur, subsequent encounter for open fracture type IIIA, IIIB, or IIIC with nonunion	trauma
S72.123P	ICD10CM	Displaced fracture of lesser trochanter of unspecified femur, subsequent encounter for closed fracture with malunion	trauma
S72.123Q	ICD10CM	Displaced fracture of lesser trochanter of unspecified femur, subsequent encounter for open fracture type I or II with malunion	trauma
S72.123R	ICD10CM	Displaced fracture of lesser trochanter of unspecified femur, subsequent encounter for open fracture type IIIA, IIIB, or IIIC with malunion	trauma
S72.123S	ICD10CM	Displaced fracture of lesser trochanter of unspecified femur, sequela	trauma
S72.124	ICD10CM	Nondisplaced fracture of lesser trochanter of right femur	trauma
S72.124A	ICD10CM	Nondisplaced fracture of lesser trochanter of right femur, initial encounter for closed fracture	trauma
S72.124B	ICD10CM	Nondisplaced fracture of lesser trochanter of right femur, initial encounter for open fracture type I or II	trauma
S72.124C	ICD10CM	Nondisplaced fracture of lesser trochanter of right femur, initial encounter for open fracture type IIIA, IIIB, or IIIC	trauma
S72.124D	ICD10CM	Nondisplaced fracture of lesser trochanter of right femur, subsequent encounter for closed fracture with routine healing	trauma
S72.124E	ICD10CM	Nondisplaced fracture of lesser trochanter of right femur, subsequent encounter for open fracture type I or II with routine healing	trauma
S72.124F	ICD10CM	Nondisplaced fracture of lesser trochanter of right femur, subsequent encounter for open fracture type IIIA, IIIB, or IIIC with routine healing	trauma
S72.124G	ICD10CM	Nondisplaced fracture of lesser trochanter of right femur, subsequent encounter for closed fracture with delayed healing	trauma
S72.124H	ICD10CM	Nondisplaced fracture of lesser trochanter of right femur, subsequent encounter for open fracture type I or II with delayed healing	trauma
S72.124J	ICD10CM	Nondisplaced fracture of lesser trochanter of right femur, subsequent encounter for open fracture type IIIA, IIIB, or IIIC with delayed healing	trauma
S72.124K	ICD10CM	Nondisplaced fracture of lesser trochanter of right femur, subsequent encounter for closed fracture with nonunion	trauma
S72.124M	ICD10CM	Nondisplaced fracture of lesser trochanter of right femur, subsequent encounter for open fracture type I or II with nonunion	trauma
S72.124N	ICD10CM	Nondisplaced fracture of lesser trochanter of right femur, subsequent encounter for open fracture type IIIA, IIIB, or IIIC with nonunion	trauma
S72.124P	ICD10CM	Nondisplaced fracture of lesser trochanter of right femur, subsequent encounter for closed fracture with malunion	trauma
S72.124Q	ICD10CM	Nondisplaced fracture of lesser trochanter of right femur, subsequent encounter for open fracture type I or II with malunion	trauma
S72.124R	ICD10CM	Nondisplaced fracture of lesser trochanter of right femur, subsequent encounter for open fracture type IIIA, IIIB, or IIIC with malunion	trauma
S72.124S	ICD10CM	Nondisplaced fracture of lesser trochanter of right femur, sequela	trauma
S72.125	ICD10CM	Nondisplaced fracture of lesser trochanter of left femur	trauma
S72.125A	ICD10CM	Nondisplaced fracture of lesser trochanter of left femur, initial encounter for closed fracture	trauma
S72.125B	ICD10CM	Nondisplaced fracture of lesser trochanter of left femur, initial encounter for open fracture type I or II	trauma
S72.125C	ICD10CM	Nondisplaced fracture of lesser trochanter of left femur, initial encounter for open fracture type IIIA, IIIB, or IIIC	trauma
S72.125D	ICD10CM	Nondisplaced fracture of lesser trochanter of left femur, subsequent encounter for closed fracture with routine healing	trauma
S72.125E	ICD10CM	Nondisplaced fracture of lesser trochanter of left femur, subsequent encounter for open fracture type I or II with routine healing	trauma
S72.125F	ICD10CM	Nondisplaced fracture of lesser trochanter of left femur, subsequent encounter for open fracture type IIIA, IIIB, or IIIC with routine healing	trauma
S72.125G	ICD10CM	Nondisplaced fracture of lesser trochanter of left femur, subsequent encounter for closed fracture with delayed healing	trauma
S72.125H	ICD10CM	Nondisplaced fracture of lesser trochanter of left femur, subsequent encounter for open fracture type I or II with delayed healing	trauma
S72.125J	ICD10CM	Nondisplaced fracture of lesser trochanter of left femur, subsequent encounter for open fracture type IIIA, IIIB, or IIIC with delayed healing	trauma
S72.125K	ICD10CM	Nondisplaced fracture of lesser trochanter of left femur, subsequent encounter for closed fracture with nonunion	trauma
S72.125M	ICD10CM	Nondisplaced fracture of lesser trochanter of left femur, subsequent encounter for open fracture type I or II with nonunion	trauma
S72.125N	ICD10CM	Nondisplaced fracture of lesser trochanter of left femur, subsequent encounter for open fracture type IIIA, IIIB, or IIIC with nonunion	trauma
S72.125P	ICD10CM	Nondisplaced fracture of lesser trochanter of left femur, subsequent encounter for closed fracture with malunion	trauma
S72.125Q	ICD10CM	Nondisplaced fracture of lesser trochanter of left femur, subsequent encounter for open fracture type I or II with malunion	trauma
S72.125R	ICD10CM	Nondisplaced fracture of lesser trochanter of left femur, subsequent encounter for open fracture type IIIA, IIIB, or IIIC with malunion	trauma
S72.125S	ICD10CM	Nondisplaced fracture of lesser trochanter of left femur, sequela	trauma
S72.126	ICD10CM	Nondisplaced fracture of lesser trochanter of unspecified femur	trauma
S72.126A	ICD10CM	Nondisplaced fracture of lesser trochanter of unspecified femur, initial encounter for closed fracture	trauma
S72.126B	ICD10CM	Nondisplaced fracture of lesser trochanter of unspecified femur, initial encounter for open fracture type I or II	trauma
S72.126C	ICD10CM	Nondisplaced fracture of lesser trochanter of unspecified femur, initial encounter for open fracture type IIIA, IIIB, or IIIC	trauma
S72.126D	ICD10CM	Nondisplaced fracture of lesser trochanter of unspecified femur, subsequent encounter for closed fracture with routine healing	trauma
S72.126E	ICD10CM	Nondisplaced fracture of lesser trochanter of unspecified femur, subsequent encounter for open fracture type I or II with routine healing	trauma
S72.126F	ICD10CM	Nondisplaced fracture of lesser trochanter of unspecified femur, subsequent encounter for open fracture type IIIA, IIIB, or IIIC with routine healing	trauma
S72.126G	ICD10CM	Nondisplaced fracture of lesser trochanter of unspecified femur, subsequent encounter for closed fracture with delayed healing	trauma
S72.126H	ICD10CM	Nondisplaced fracture of lesser trochanter of unspecified femur, subsequent encounter for open fracture type I or II with delayed healing	trauma
S72.126J	ICD10CM	Nondisplaced fracture of lesser trochanter of unspecified femur, subsequent encounter for open fracture type IIIA, IIIB, or IIIC with delayed healing	trauma
S72.126K	ICD10CM	Nondisplaced fracture of lesser trochanter of unspecified femur, subsequent encounter for closed fracture with nonunion	trauma
S72.126M	ICD10CM	Nondisplaced fracture of lesser trochanter of unspecified femur, subsequent encounter for open fracture type I or II with nonunion	trauma
S72.126N	ICD10CM	Nondisplaced fracture of lesser trochanter of unspecified femur, subsequent encounter for open fracture type IIIA, IIIB, or IIIC with nonunion	trauma
S72.126P	ICD10CM	Nondisplaced fracture of lesser trochanter of unspecified femur, subsequent encounter for closed fracture with malunion	trauma
S72.126Q	ICD10CM	Nondisplaced fracture of lesser trochanter of unspecified femur, subsequent encounter for open fracture type I or II with malunion	trauma
S72.126R	ICD10CM	Nondisplaced fracture of lesser trochanter of unspecified femur, subsequent encounter for open fracture type IIIA, IIIB, or IIIC with malunion	trauma
S72.126S	ICD10CM	Nondisplaced fracture of lesser trochanter of unspecified femur, sequela	trauma
S72.13	ICD10CM	Apophyseal fracture of femur	trauma
S72.131	ICD10CM	Displaced apophyseal fracture of right femur	trauma
S72.131A	ICD10CM	Displaced apophyseal fracture of right femur, initial encounter for closed fracture	trauma
S72.131B	ICD10CM	Displaced apophyseal fracture of right femur, initial encounter for open fracture type I or II	trauma
S72.131C	ICD10CM	Displaced apophyseal fracture of right femur, initial encounter for open fracture type IIIA, IIIB, or IIIC	trauma
S72.131D	ICD10CM	Displaced apophyseal fracture of right femur, subsequent encounter for closed fracture with routine healing	trauma
S72.131E	ICD10CM	Displaced apophyseal fracture of right femur, subsequent encounter for open fracture type I or II with routine healing	trauma
S72.131F	ICD10CM	Displaced apophyseal fracture of right femur, subsequent encounter for open fracture type IIIA, IIIB, or IIIC with routine healing	trauma
S72.131G	ICD10CM	Displaced apophyseal fracture of right femur, subsequent encounter for closed fracture with delayed healing	trauma
S72.131H	ICD10CM	Displaced apophyseal fracture of right femur, subsequent encounter for open fracture type I or II with delayed healing	trauma
S72.131J	ICD10CM	Displaced apophyseal fracture of right femur, subsequent encounter for open fracture type IIIA, IIIB, or IIIC with delayed healing	trauma
S72.131K	ICD10CM	Displaced apophyseal fracture of right femur, subsequent encounter for closed fracture with nonunion	trauma
S72.131M	ICD10CM	Displaced apophyseal fracture of right femur, subsequent encounter for open fracture type I or II with nonunion	trauma
S72.131N	ICD10CM	Displaced apophyseal fracture of right femur, subsequent encounter for open fracture type IIIA, IIIB, or IIIC with nonunion	trauma
S72.131P	ICD10CM	Displaced apophyseal fracture of right femur, subsequent encounter for closed fracture with malunion	trauma
S72.131Q	ICD10CM	Displaced apophyseal fracture of right femur, subsequent encounter for open fracture type I or II with malunion	trauma
S72.131R	ICD10CM	Displaced apophyseal fracture of right femur, subsequent encounter for open fracture type IIIA, IIIB, or IIIC with malunion	trauma
S72.131S	ICD10CM	Displaced apophyseal fracture of right femur, sequela	trauma
S72.132	ICD10CM	Displaced apophyseal fracture of left femur	trauma
S72.132A	ICD10CM	Displaced apophyseal fracture of left femur, initial encounter for closed fracture	trauma
S72.132B	ICD10CM	Displaced apophyseal fracture of left femur, initial encounter for open fracture type I or II	trauma
S72.132C	ICD10CM	Displaced apophyseal fracture of left femur, initial encounter for open fracture type IIIA, IIIB, or IIIC	trauma
S72.132D	ICD10CM	Displaced apophyseal fracture of left femur, subsequent encounter for closed fracture with routine healing	trauma
S72.132E	ICD10CM	Displaced apophyseal fracture of left femur, subsequent encounter for open fracture type I or II with routine healing	trauma
S72.132F	ICD10CM	Displaced apophyseal fracture of left femur, subsequent encounter for open fracture type IIIA, IIIB, or IIIC with routine healing	trauma
S72.132G	ICD10CM	Displaced apophyseal fracture of left femur, subsequent encounter for closed fracture with delayed healing	trauma
S72.132H	ICD10CM	Displaced apophyseal fracture of left femur, subsequent encounter for open fracture type I or II with delayed healing	trauma
S72.132J	ICD10CM	Displaced apophyseal fracture of left femur, subsequent encounter for open fracture type IIIA, IIIB, or IIIC with delayed healing	trauma
S72.132K	ICD10CM	Displaced apophyseal fracture of left femur, subsequent encounter for closed fracture with nonunion	trauma
S72.132M	ICD10CM	Displaced apophyseal fracture of left femur, subsequent encounter for open fracture type I or II with nonunion	trauma
S72.132N	ICD10CM	Displaced apophyseal fracture of left femur, subsequent encounter for open fracture type IIIA, IIIB, or IIIC with nonunion	trauma
S72.132P	ICD10CM	Displaced apophyseal fracture of left femur, subsequent encounter for closed fracture with malunion	trauma
S72.132Q	ICD10CM	Displaced apophyseal fracture of left femur, subsequent encounter for open fracture type I or II with malunion	trauma
S72.132R	ICD10CM	Displaced apophyseal fracture of left femur, subsequent encounter for open fracture type IIIA, IIIB, or IIIC with malunion	trauma
S72.132S	ICD10CM	Displaced apophyseal fracture of left femur, sequela	trauma
S72.133	ICD10CM	Displaced apophyseal fracture of unspecified femur	trauma
S72.133A	ICD10CM	Displaced apophyseal fracture of unspecified femur, initial encounter for closed fracture	trauma
S72.133B	ICD10CM	Displaced apophyseal fracture of unspecified femur, initial encounter for open fracture type I or II	trauma
S72.133C	ICD10CM	Displaced apophyseal fracture of unspecified femur, initial encounter for open fracture type IIIA, IIIB, or IIIC	trauma
S72.133D	ICD10CM	Displaced apophyseal fracture of unspecified femur, subsequent encounter for closed fracture with routine healing	trauma
S72.133E	ICD10CM	Displaced apophyseal fracture of unspecified femur, subsequent encounter for open fracture type I or II with routine healing	trauma
S72.133F	ICD10CM	Displaced apophyseal fracture of unspecified femur, subsequent encounter for open fracture type IIIA, IIIB, or IIIC with routine healing	trauma
S72.133G	ICD10CM	Displaced apophyseal fracture of unspecified femur, subsequent encounter for closed fracture with delayed healing	trauma
S72.133H	ICD10CM	Displaced apophyseal fracture of unspecified femur, subsequent encounter for open fracture type I or II with delayed healing	trauma
S72.133J	ICD10CM	Displaced apophyseal fracture of unspecified femur, subsequent encounter for open fracture type IIIA, IIIB, or IIIC with delayed healing	trauma
S72.133K	ICD10CM	Displaced apophyseal fracture of unspecified femur, subsequent encounter for closed fracture with nonunion	trauma
S72.133M	ICD10CM	Displaced apophyseal fracture of unspecified femur, subsequent encounter for open fracture type I or II with nonunion	trauma
S72.133N	ICD10CM	Displaced apophyseal fracture of unspecified femur, subsequent encounter for open fracture type IIIA, IIIB, or IIIC with nonunion	trauma
S72.133P	ICD10CM	Displaced apophyseal fracture of unspecified femur, subsequent encounter for closed fracture with malunion	trauma
S72.133Q	ICD10CM	Displaced apophyseal fracture of unspecified femur, subsequent encounter for open fracture type I or II with malunion	trauma
S72.133R	ICD10CM	Displaced apophyseal fracture of unspecified femur, subsequent encounter for open fracture type IIIA, IIIB, or IIIC with malunion	trauma
S72.133S	ICD10CM	Displaced apophyseal fracture of unspecified femur, sequela	trauma
S72.134	ICD10CM	Nondisplaced apophyseal fracture of right femur	trauma
S72.134A	ICD10CM	Nondisplaced apophyseal fracture of right femur, initial encounter for closed fracture	trauma
S72.134B	ICD10CM	Nondisplaced apophyseal fracture of right femur, initial encounter for open fracture type I or II	trauma
S72.134C	ICD10CM	Nondisplaced apophyseal fracture of right femur, initial encounter for open fracture type IIIA, IIIB, or IIIC	trauma
S72.134D	ICD10CM	Nondisplaced apophyseal fracture of right femur, subsequent encounter for closed fracture with routine healing	trauma
S72.134E	ICD10CM	Nondisplaced apophyseal fracture of right femur, subsequent encounter for open fracture type I or II with routine healing	trauma
S72.134F	ICD10CM	Nondisplaced apophyseal fracture of right femur, subsequent encounter for open fracture type IIIA, IIIB, or IIIC with routine healing	trauma
S72.134G	ICD10CM	Nondisplaced apophyseal fracture of right femur, subsequent encounter for closed fracture with delayed healing	trauma
S72.134H	ICD10CM	Nondisplaced apophyseal fracture of right femur, subsequent encounter for open fracture type I or II with delayed healing	trauma
S72.134J	ICD10CM	Nondisplaced apophyseal fracture of right femur, subsequent encounter for open fracture type IIIA, IIIB, or IIIC with delayed healing	trauma
S72.134K	ICD10CM	Nondisplaced apophyseal fracture of right femur, subsequent encounter for closed fracture with nonunion	trauma
S72.134M	ICD10CM	Nondisplaced apophyseal fracture of right femur, subsequent encounter for open fracture type I or II with nonunion	trauma
S72.134N	ICD10CM	Nondisplaced apophyseal fracture of right femur, subsequent encounter for open fracture type IIIA, IIIB, or IIIC with nonunion	trauma
S72.134P	ICD10CM	Nondisplaced apophyseal fracture of right femur, subsequent encounter for closed fracture with malunion	trauma
S72.134Q	ICD10CM	Nondisplaced apophyseal fracture of right femur, subsequent encounter for open fracture type I or II with malunion	trauma
S72.134R	ICD10CM	Nondisplaced apophyseal fracture of right femur, subsequent encounter for open fracture type IIIA, IIIB, or IIIC with malunion	trauma
S72.134S	ICD10CM	Nondisplaced apophyseal fracture of right femur, sequela	trauma
S72.135	ICD10CM	Nondisplaced apophyseal fracture of left femur	trauma
S72.135A	ICD10CM	Nondisplaced apophyseal fracture of left femur, initial encounter for closed fracture	trauma
S72.135B	ICD10CM	Nondisplaced apophyseal fracture of left femur, initial encounter for open fracture type I or II	trauma
S72.135C	ICD10CM	Nondisplaced apophyseal fracture of left femur, initial encounter for open fracture type IIIA, IIIB, or IIIC	trauma
S72.135D	ICD10CM	Nondisplaced apophyseal fracture of left femur, subsequent encounter for closed fracture with routine healing	trauma
S72.135E	ICD10CM	Nondisplaced apophyseal fracture of left femur, subsequent encounter for open fracture type I or II with routine healing	trauma
S72.135F	ICD10CM	Nondisplaced apophyseal fracture of left femur, subsequent encounter for open fracture type IIIA, IIIB, or IIIC with routine healing	trauma
S72.135G	ICD10CM	Nondisplaced apophyseal fracture of left femur, subsequent encounter for closed fracture with delayed healing	trauma
S72.135H	ICD10CM	Nondisplaced apophyseal fracture of left femur, subsequent encounter for open fracture type I or II with delayed healing	trauma
S72.135J	ICD10CM	Nondisplaced apophyseal fracture of left femur, subsequent encounter for open fracture type IIIA, IIIB, or IIIC with delayed healing	trauma
S72.135K	ICD10CM	Nondisplaced apophyseal fracture of left femur, subsequent encounter for closed fracture with nonunion	trauma
S72.135M	ICD10CM	Nondisplaced apophyseal fracture of left femur, subsequent encounter for open fracture type I or II with nonunion	trauma
S72.135N	ICD10CM	Nondisplaced apophyseal fracture of left femur, subsequent encounter for open fracture type IIIA, IIIB, or IIIC with nonunion	trauma
S72.135P	ICD10CM	Nondisplaced apophyseal fracture of left femur, subsequent encounter for closed fracture with malunion	trauma
S72.135Q	ICD10CM	Nondisplaced apophyseal fracture of left femur, subsequent encounter for open fracture type I or II with malunion	trauma
S72.135R	ICD10CM	Nondisplaced apophyseal fracture of left femur, subsequent encounter for open fracture type IIIA, IIIB, or IIIC with malunion	trauma
S72.135S	ICD10CM	Nondisplaced apophyseal fracture of left femur, sequela	trauma
S72.136	ICD10CM	Nondisplaced apophyseal fracture of unspecified femur	trauma
S72.136A	ICD10CM	Nondisplaced apophyseal fracture of unspecified femur, initial encounter for closed fracture	trauma
S72.136B	ICD10CM	Nondisplaced apophyseal fracture of unspecified femur, initial encounter for open fracture type I or II	trauma
S72.136C	ICD10CM	Nondisplaced apophyseal fracture of unspecified femur, initial encounter for open fracture type IIIA, IIIB, or IIIC	trauma
S72.136D	ICD10CM	Nondisplaced apophyseal fracture of unspecified femur, subsequent encounter for closed fracture with routine healing	trauma
S72.136E	ICD10CM	Nondisplaced apophyseal fracture of unspecified femur, subsequent encounter for open fracture type I or II with routine healing	trauma
S72.136F	ICD10CM	Nondisplaced apophyseal fracture of unspecified femur, subsequent encounter for open fracture type IIIA, IIIB, or IIIC with routine healing	trauma
S72.136G	ICD10CM	Nondisplaced apophyseal fracture of unspecified femur, subsequent encounter for closed fracture with delayed healing	trauma
S72.136H	ICD10CM	Nondisplaced apophyseal fracture of unspecified femur, subsequent encounter for open fracture type I or II with delayed healing	trauma
S72.136J	ICD10CM	Nondisplaced apophyseal fracture of unspecified femur, subsequent encounter for open fracture type IIIA, IIIB, or IIIC with delayed healing	trauma
S72.136K	ICD10CM	Nondisplaced apophyseal fracture of unspecified femur, subsequent encounter for closed fracture with nonunion	trauma
S72.136M	ICD10CM	Nondisplaced apophyseal fracture of unspecified femur, subsequent encounter for open fracture type I or II with nonunion	trauma
S72.136N	ICD10CM	Nondisplaced apophyseal fracture of unspecified femur, subsequent encounter for open fracture type IIIA, IIIB, or IIIC with nonunion	trauma
S72.136P	ICD10CM	Nondisplaced apophyseal fracture of unspecified femur, subsequent encounter for closed fracture with malunion	trauma
S72.136Q	ICD10CM	Nondisplaced apophyseal fracture of unspecified femur, subsequent encounter for open fracture type I or II with malunion	trauma
S72.136R	ICD10CM	Nondisplaced apophyseal fracture of unspecified femur, subsequent encounter for open fracture type IIIA, IIIB, or IIIC with malunion	trauma
S72.136S	ICD10CM	Nondisplaced apophyseal fracture of unspecified femur, sequela	trauma
S72.14	ICD10CM	Intertrochanteric fracture of femur	trauma
S72.141	ICD10CM	Displaced intertrochanteric fracture of right femur	trauma
S72.141A	ICD10CM	Displaced intertrochanteric fracture of right femur, initial encounter for closed fracture	trauma
S72.141B	ICD10CM	Displaced intertrochanteric fracture of right femur, initial encounter for open fracture type I or II	trauma
S72.141C	ICD10CM	Displaced intertrochanteric fracture of right femur, initial encounter for open fracture type IIIA, IIIB, or IIIC	trauma
S72.141D	ICD10CM	Displaced intertrochanteric fracture of right femur, subsequent encounter for closed fracture with routine healing	trauma
S72.141E	ICD10CM	Displaced intertrochanteric fracture of right femur, subsequent encounter for open fracture type I or II with routine healing	trauma
S72.141F	ICD10CM	Displaced intertrochanteric fracture of right femur, subsequent encounter for open fracture type IIIA, IIIB, or IIIC with routine healing	trauma
S72.141G	ICD10CM	Displaced intertrochanteric fracture of right femur, subsequent encounter for closed fracture with delayed healing	trauma
S72.141H	ICD10CM	Displaced intertrochanteric fracture of right femur, subsequent encounter for open fracture type I or II with delayed healing	trauma
S72.141J	ICD10CM	Displaced intertrochanteric fracture of right femur, subsequent encounter for open fracture type IIIA, IIIB, or IIIC with delayed healing	trauma
S72.141K	ICD10CM	Displaced intertrochanteric fracture of right femur, subsequent encounter for closed fracture with nonunion	trauma
S72.141M	ICD10CM	Displaced intertrochanteric fracture of right femur, subsequent encounter for open fracture type I or II with nonunion	trauma
S72.141N	ICD10CM	Displaced intertrochanteric fracture of right femur, subsequent encounter for open fracture type IIIA, IIIB, or IIIC with nonunion	trauma
S72.141P	ICD10CM	Displaced intertrochanteric fracture of right femur, subsequent encounter for closed fracture with malunion	trauma
S72.141Q	ICD10CM	Displaced intertrochanteric fracture of right femur, subsequent encounter for open fracture type I or II with malunion	trauma
S72.141R	ICD10CM	Displaced intertrochanteric fracture of right femur, subsequent encounter for open fracture type IIIA, IIIB, or IIIC with malunion	trauma
S72.141S	ICD10CM	Displaced intertrochanteric fracture of right femur, sequela	trauma
S72.142	ICD10CM	Displaced intertrochanteric fracture of left femur	trauma
S72.142A	ICD10CM	Displaced intertrochanteric fracture of left femur, initial encounter for closed fracture	trauma
S72.142B	ICD10CM	Displaced intertrochanteric fracture of left femur, initial encounter for open fracture type I or II	trauma
S72.142C	ICD10CM	Displaced intertrochanteric fracture of left femur, initial encounter for open fracture type IIIA, IIIB, or IIIC	trauma
S72.142D	ICD10CM	Displaced intertrochanteric fracture of left femur, subsequent encounter for closed fracture with routine healing	trauma
S72.142E	ICD10CM	Displaced intertrochanteric fracture of left femur, subsequent encounter for open fracture type I or II with routine healing	trauma
S72.142F	ICD10CM	Displaced intertrochanteric fracture of left femur, subsequent encounter for open fracture type IIIA, IIIB, or IIIC with routine healing	trauma
S72.142G	ICD10CM	Displaced intertrochanteric fracture of left femur, subsequent encounter for closed fracture with delayed healing	trauma
S72.142H	ICD10CM	Displaced intertrochanteric fracture of left femur, subsequent encounter for open fracture type I or II with delayed healing	trauma
S72.142J	ICD10CM	Displaced intertrochanteric fracture of left femur, subsequent encounter for open fracture type IIIA, IIIB, or IIIC with delayed healing	trauma
S72.142K	ICD10CM	Displaced intertrochanteric fracture of left femur, subsequent encounter for closed fracture with nonunion	trauma
S72.142M	ICD10CM	Displaced intertrochanteric fracture of left femur, subsequent encounter for open fracture type I or II with nonunion	trauma
S72.142N	ICD10CM	Displaced intertrochanteric fracture of left femur, subsequent encounter for open fracture type IIIA, IIIB, or IIIC with nonunion	trauma
S72.142P	ICD10CM	Displaced intertrochanteric fracture of left femur, subsequent encounter for closed fracture with malunion	trauma
S72.142Q	ICD10CM	Displaced intertrochanteric fracture of left femur, subsequent encounter for open fracture type I or II with malunion	trauma
S72.142R	ICD10CM	Displaced intertrochanteric fracture of left femur, subsequent encounter for open fracture type IIIA, IIIB, or IIIC with malunion	trauma
S72.142S	ICD10CM	Displaced intertrochanteric fracture of left femur, sequela	trauma
S72.143	ICD10CM	Displaced intertrochanteric fracture of unspecified femur	trauma
S72.143A	ICD10CM	Displaced intertrochanteric fracture of unspecified femur, initial encounter for closed fracture	trauma
S72.143B	ICD10CM	Displaced intertrochanteric fracture of unspecified femur, initial encounter for open fracture type I or II	trauma
S72.143C	ICD10CM	Displaced intertrochanteric fracture of unspecified femur, initial encounter for open fracture type IIIA, IIIB, or IIIC	trauma
S72.143D	ICD10CM	Displaced intertrochanteric fracture of unspecified femur, subsequent encounter for closed fracture with routine healing	trauma
S72.143E	ICD10CM	Displaced intertrochanteric fracture of unspecified femur, subsequent encounter for open fracture type I or II with routine healing	trauma
S72.143F	ICD10CM	Displaced intertrochanteric fracture of unspecified femur, subsequent encounter for open fracture type IIIA, IIIB, or IIIC with routine healing	trauma
S72.143G	ICD10CM	Displaced intertrochanteric fracture of unspecified femur, subsequent encounter for closed fracture with delayed healing	trauma
S72.143H	ICD10CM	Displaced intertrochanteric fracture of unspecified femur, subsequent encounter for open fracture type I or II with delayed healing	trauma
S72.143J	ICD10CM	Displaced intertrochanteric fracture of unspecified femur, subsequent encounter for open fracture type IIIA, IIIB, or IIIC with delayed healing	trauma
S72.143K	ICD10CM	Displaced intertrochanteric fracture of unspecified femur, subsequent encounter for closed fracture with nonunion	trauma
S72.143M	ICD10CM	Displaced intertrochanteric fracture of unspecified femur, subsequent encounter for open fracture type I or II with nonunion	trauma
S72.143N	ICD10CM	Displaced intertrochanteric fracture of unspecified femur, subsequent encounter for open fracture type IIIA, IIIB, or IIIC with nonunion	trauma
S72.143P	ICD10CM	Displaced intertrochanteric fracture of unspecified femur, subsequent encounter for closed fracture with malunion	trauma
S72.143Q	ICD10CM	Displaced intertrochanteric fracture of unspecified femur, subsequent encounter for open fracture type I or II with malunion	trauma
S72.143R	ICD10CM	Displaced intertrochanteric fracture of unspecified femur, subsequent encounter for open fracture type IIIA, IIIB, or IIIC with malunion	trauma
S72.143S	ICD10CM	Displaced intertrochanteric fracture of unspecified femur, sequela	trauma
S72.144	ICD10CM	Nondisplaced intertrochanteric fracture of right femur	trauma
S72.144A	ICD10CM	Nondisplaced intertrochanteric fracture of right femur, initial encounter for closed fracture	trauma
S72.144B	ICD10CM	Nondisplaced intertrochanteric fracture of right femur, initial encounter for open fracture type I or II	trauma
S72.144C	ICD10CM	Nondisplaced intertrochanteric fracture of right femur, initial encounter for open fracture type IIIA, IIIB, or IIIC	trauma
S72.144D	ICD10CM	Nondisplaced intertrochanteric fracture of right femur, subsequent encounter for closed fracture with routine healing	trauma
S72.144E	ICD10CM	Nondisplaced intertrochanteric fracture of right femur, subsequent encounter for open fracture type I or II with routine healing	trauma
S72.144F	ICD10CM	Nondisplaced intertrochanteric fracture of right femur, subsequent encounter for open fracture type IIIA, IIIB, or IIIC with routine healing	trauma
S72.144G	ICD10CM	Nondisplaced intertrochanteric fracture of right femur, subsequent encounter for closed fracture with delayed healing	trauma
S72.144H	ICD10CM	Nondisplaced intertrochanteric fracture of right femur, subsequent encounter for open fracture type I or II with delayed healing	trauma
S72.144J	ICD10CM	Nondisplaced intertrochanteric fracture of right femur, subsequent encounter for open fracture type IIIA, IIIB, or IIIC with delayed healing	trauma
S72.144K	ICD10CM	Nondisplaced intertrochanteric fracture of right femur, subsequent encounter for closed fracture with nonunion	trauma
S72.144M	ICD10CM	Nondisplaced intertrochanteric fracture of right femur, subsequent encounter for open fracture type I or II with nonunion	trauma
S72.144N	ICD10CM	Nondisplaced intertrochanteric fracture of right femur, subsequent encounter for open fracture type IIIA, IIIB, or IIIC with nonunion	trauma
S72.144P	ICD10CM	Nondisplaced intertrochanteric fracture of right femur, subsequent encounter for closed fracture with malunion	trauma
S72.144Q	ICD10CM	Nondisplaced intertrochanteric fracture of right femur, subsequent encounter for open fracture type I or II with malunion	trauma
S72.144R	ICD10CM	Nondisplaced intertrochanteric fracture of right femur, subsequent encounter for open fracture type IIIA, IIIB, or IIIC with malunion	trauma
S72.144S	ICD10CM	Nondisplaced intertrochanteric fracture of right femur, sequela	trauma
S72.145	ICD10CM	Nondisplaced intertrochanteric fracture of left femur	trauma
S72.145A	ICD10CM	Nondisplaced intertrochanteric fracture of left femur, initial encounter for closed fracture	trauma
S72.145B	ICD10CM	Nondisplaced intertrochanteric fracture of left femur, initial encounter for open fracture type I or II	trauma
S72.145C	ICD10CM	Nondisplaced intertrochanteric fracture of left femur, initial encounter for open fracture type IIIA, IIIB, or IIIC	trauma
S72.145D	ICD10CM	Nondisplaced intertrochanteric fracture of left femur, subsequent encounter for closed fracture with routine healing	trauma
S72.145E	ICD10CM	Nondisplaced intertrochanteric fracture of left femur, subsequent encounter for open fracture type I or II with routine healing	trauma
S72.145F	ICD10CM	Nondisplaced intertrochanteric fracture of left femur, subsequent encounter for open fracture type IIIA, IIIB, or IIIC with routine healing	trauma
S72.145G	ICD10CM	Nondisplaced intertrochanteric fracture of left femur, subsequent encounter for closed fracture with delayed healing	trauma
S72.145H	ICD10CM	Nondisplaced intertrochanteric fracture of left femur, subsequent encounter for open fracture type I or II with delayed healing	trauma
S72.145J	ICD10CM	Nondisplaced intertrochanteric fracture of left femur, subsequent encounter for open fracture type IIIA, IIIB, or IIIC with delayed healing	trauma
S72.145K	ICD10CM	Nondisplaced intertrochanteric fracture of left femur, subsequent encounter for closed fracture with nonunion	trauma
S72.145M	ICD10CM	Nondisplaced intertrochanteric fracture of left femur, subsequent encounter for open fracture type I or II with nonunion	trauma
S72.145N	ICD10CM	Nondisplaced intertrochanteric fracture of left femur, subsequent encounter for open fracture type IIIA, IIIB, or IIIC with nonunion	trauma
S72.145P	ICD10CM	Nondisplaced intertrochanteric fracture of left femur, subsequent encounter for closed fracture with malunion	trauma
S72.145Q	ICD10CM	Nondisplaced intertrochanteric fracture of left femur, subsequent encounter for open fracture type I or II with malunion	trauma
S72.145R	ICD10CM	Nondisplaced intertrochanteric fracture of left femur, subsequent encounter for open fracture type IIIA, IIIB, or IIIC with malunion	trauma
S72.145S	ICD10CM	Nondisplaced intertrochanteric fracture of left femur, sequela	trauma
S72.146	ICD10CM	Nondisplaced intertrochanteric fracture of unspecified femur	trauma
S72.146A	ICD10CM	Nondisplaced intertrochanteric fracture of unspecified femur, initial encounter for closed fracture	trauma
S72.146B	ICD10CM	Nondisplaced intertrochanteric fracture of unspecified femur, initial encounter for open fracture type I or II	trauma
S72.146C	ICD10CM	Nondisplaced intertrochanteric fracture of unspecified femur, initial encounter for open fracture type IIIA, IIIB, or IIIC	trauma
S72.146D	ICD10CM	Nondisplaced intertrochanteric fracture of unspecified femur, subsequent encounter for closed fracture with routine healing	trauma
S72.146E	ICD10CM	Nondisplaced intertrochanteric fracture of unspecified femur, subsequent encounter for open fracture type I or II with routine healing	trauma
S72.146F	ICD10CM	Nondisplaced intertrochanteric fracture of unspecified femur, subsequent encounter for open fracture type IIIA, IIIB, or IIIC with routine healing	trauma
S72.146G	ICD10CM	Nondisplaced intertrochanteric fracture of unspecified femur, subsequent encounter for closed fracture with delayed healing	trauma
S72.146H	ICD10CM	Nondisplaced intertrochanteric fracture of unspecified femur, subsequent encounter for open fracture type I or II with delayed healing	trauma
S72.146J	ICD10CM	Nondisplaced intertrochanteric fracture of unspecified femur, subsequent encounter for open fracture type IIIA, IIIB, or IIIC with delayed healing	trauma
S72.146K	ICD10CM	Nondisplaced intertrochanteric fracture of unspecified femur, subsequent encounter for closed fracture with nonunion	trauma
S72.146M	ICD10CM	Nondisplaced intertrochanteric fracture of unspecified femur, subsequent encounter for open fracture type I or II with nonunion	trauma
S72.146N	ICD10CM	Nondisplaced intertrochanteric fracture of unspecified femur, subsequent encounter for open fracture type IIIA, IIIB, or IIIC with nonunion	trauma
S72.146P	ICD10CM	Nondisplaced intertrochanteric fracture of unspecified femur, subsequent encounter for closed fracture with malunion	trauma
S72.146Q	ICD10CM	Nondisplaced intertrochanteric fracture of unspecified femur, subsequent encounter for open fracture type I or II with malunion	trauma
S72.146R	ICD10CM	Nondisplaced intertrochanteric fracture of unspecified femur, subsequent encounter for open fracture type IIIA, IIIB, or IIIC with malunion	trauma
S72.146S	ICD10CM	Nondisplaced intertrochanteric fracture of unspecified femur, sequela	trauma
S72.2	ICD10CM	Subtrochanteric fracture of femur	trauma
S72.21	ICD10CM	Displaced subtrochanteric fracture of right femur	trauma
S72.21XA	ICD10CM	Displaced subtrochanteric fracture of right femur, initial encounter for closed fracture	trauma
S72.21XB	ICD10CM	Displaced subtrochanteric fracture of right femur, initial encounter for open fracture type I or II	trauma
S72.21XC	ICD10CM	Displaced subtrochanteric fracture of right femur, initial encounter for open fracture type IIIA, IIIB, or IIIC	trauma
S72.21XD	ICD10CM	Displaced subtrochanteric fracture of right femur, subsequent encounter for closed fracture with routine healing	trauma
S72.21XE	ICD10CM	Displaced subtrochanteric fracture of right femur, subsequent encounter for open fracture type I or II with routine healing	trauma
S72.21XF	ICD10CM	Displaced subtrochanteric fracture of right femur, subsequent encounter for open fracture type IIIA, IIIB, or IIIC with routine healing	trauma
S72.21XG	ICD10CM	Displaced subtrochanteric fracture of right femur, subsequent encounter for closed fracture with delayed healing	trauma
S72.21XH	ICD10CM	Displaced subtrochanteric fracture of right femur, subsequent encounter for open fracture type I or II with delayed healing	trauma
S72.21XJ	ICD10CM	Displaced subtrochanteric fracture of right femur, subsequent encounter for open fracture type IIIA, IIIB, or IIIC with delayed healing	trauma
S72.21XK	ICD10CM	Displaced subtrochanteric fracture of right femur, subsequent encounter for closed fracture with nonunion	trauma
S72.21XM	ICD10CM	Displaced subtrochanteric fracture of right femur, subsequent encounter for open fracture type I or II with nonunion	trauma
S72.21XN	ICD10CM	Displaced subtrochanteric fracture of right femur, subsequent encounter for open fracture type IIIA, IIIB, or IIIC with nonunion	trauma
S72.21XP	ICD10CM	Displaced subtrochanteric fracture of right femur, subsequent encounter for closed fracture with malunion	trauma
S72.21XQ	ICD10CM	Displaced subtrochanteric fracture of right femur, subsequent encounter for open fracture type I or II with malunion	trauma
S72.21XR	ICD10CM	Displaced subtrochanteric fracture of right femur, subsequent encounter for open fracture type IIIA, IIIB, or IIIC with malunion	trauma
S72.21XS	ICD10CM	Displaced subtrochanteric fracture of right femur, sequela	trauma
S72.22	ICD10CM	Displaced subtrochanteric fracture of left femur	trauma
S72.22XA	ICD10CM	Displaced subtrochanteric fracture of left femur, initial encounter for closed fracture	trauma
S72.22XB	ICD10CM	Displaced subtrochanteric fracture of left femur, initial encounter for open fracture type I or II	trauma
S72.22XC	ICD10CM	Displaced subtrochanteric fracture of left femur, initial encounter for open fracture type IIIA, IIIB, or IIIC	trauma
S72.22XD	ICD10CM	Displaced subtrochanteric fracture of left femur, subsequent encounter for closed fracture with routine healing	trauma
S72.22XE	ICD10CM	Displaced subtrochanteric fracture of left femur, subsequent encounter for open fracture type I or II with routine healing	trauma
S72.22XF	ICD10CM	Displaced subtrochanteric fracture of left femur, subsequent encounter for open fracture type IIIA, IIIB, or IIIC with routine healing	trauma
S72.22XG	ICD10CM	Displaced subtrochanteric fracture of left femur, subsequent encounter for closed fracture with delayed healing	trauma
S72.22XH	ICD10CM	Displaced subtrochanteric fracture of left femur, subsequent encounter for open fracture type I or II with delayed healing	trauma
S72.22XJ	ICD10CM	Displaced subtrochanteric fracture of left femur, subsequent encounter for open fracture type IIIA, IIIB, or IIIC with delayed healing	trauma
S72.22XK	ICD10CM	Displaced subtrochanteric fracture of left femur, subsequent encounter for closed fracture with nonunion	trauma
S72.22XM	ICD10CM	Displaced subtrochanteric fracture of left femur, subsequent encounter for open fracture type I or II with nonunion	trauma
S72.22XN	ICD10CM	Displaced subtrochanteric fracture of left femur, subsequent encounter for open fracture type IIIA, IIIB, or IIIC with nonunion	trauma
S72.22XP	ICD10CM	Displaced subtrochanteric fracture of left femur, subsequent encounter for closed fracture with malunion	trauma
S72.22XQ	ICD10CM	Displaced subtrochanteric fracture of left femur, subsequent encounter for open fracture type I or II with malunion	trauma
S72.22XR	ICD10CM	Displaced subtrochanteric fracture of left femur, subsequent encounter for open fracture type IIIA, IIIB, or IIIC with malunion	trauma
S72.22XS	ICD10CM	Displaced subtrochanteric fracture of left femur, sequela	trauma
S72.23	ICD10CM	Displaced subtrochanteric fracture of unspecified femur	trauma
S72.23XA	ICD10CM	Displaced subtrochanteric fracture of unspecified femur, initial encounter for closed fracture	trauma
S72.23XB	ICD10CM	Displaced subtrochanteric fracture of unspecified femur, initial encounter for open fracture type I or II	trauma
S72.23XC	ICD10CM	Displaced subtrochanteric fracture of unspecified femur, initial encounter for open fracture type IIIA, IIIB, or IIIC	trauma
S72.23XD	ICD10CM	Displaced subtrochanteric fracture of unspecified femur, subsequent encounter for closed fracture with routine healing	trauma
S72.23XE	ICD10CM	Displaced subtrochanteric fracture of unspecified femur, subsequent encounter for open fracture type I or II with routine healing	trauma
S72.23XF	ICD10CM	Displaced subtrochanteric fracture of unspecified femur, subsequent encounter for open fracture type IIIA, IIIB, or IIIC with routine healing	trauma
S72.23XG	ICD10CM	Displaced subtrochanteric fracture of unspecified femur, subsequent encounter for closed fracture with delayed healing	trauma
S72.23XH	ICD10CM	Displaced subtrochanteric fracture of unspecified femur, subsequent encounter for open fracture type I or II with delayed healing	trauma
S72.23XJ	ICD10CM	Displaced subtrochanteric fracture of unspecified femur, subsequent encounter for open fracture type IIIA, IIIB, or IIIC with delayed healing	trauma
S72.23XK	ICD10CM	Displaced subtrochanteric fracture of unspecified femur, subsequent encounter for closed fracture with nonunion	trauma
S72.23XM	ICD10CM	Displaced subtrochanteric fracture of unspecified femur, subsequent encounter for open fracture type I or II with nonunion	trauma
S72.23XN	ICD10CM	Displaced subtrochanteric fracture of unspecified femur, subsequent encounter for open fracture type IIIA, IIIB, or IIIC with nonunion	trauma
S72.23XP	ICD10CM	Displaced subtrochanteric fracture of unspecified femur, subsequent encounter for closed fracture with malunion	trauma
S72.23XQ	ICD10CM	Displaced subtrochanteric fracture of unspecified femur, subsequent encounter for open fracture type I or II with malunion	trauma
S72.23XR	ICD10CM	Displaced subtrochanteric fracture of unspecified femur, subsequent encounter for open fracture type IIIA, IIIB, or IIIC with malunion	trauma
S72.23XS	ICD10CM	Displaced subtrochanteric fracture of unspecified femur, sequela	trauma
S72.24	ICD10CM	Nondisplaced subtrochanteric fracture of right femur	trauma
S72.24XA	ICD10CM	Nondisplaced subtrochanteric fracture of right femur, initial encounter for closed fracture	trauma
S72.24XB	ICD10CM	Nondisplaced subtrochanteric fracture of right femur, initial encounter for open fracture type I or II	trauma
S72.24XC	ICD10CM	Nondisplaced subtrochanteric fracture of right femur, initial encounter for open fracture type IIIA, IIIB, or IIIC	trauma
S72.24XD	ICD10CM	Nondisplaced subtrochanteric fracture of right femur, subsequent encounter for closed fracture with routine healing	trauma
S72.24XE	ICD10CM	Nondisplaced subtrochanteric fracture of right femur, subsequent encounter for open fracture type I or II with routine healing	trauma
S72.24XF	ICD10CM	Nondisplaced subtrochanteric fracture of right femur, subsequent encounter for open fracture type IIIA, IIIB, or IIIC with routine healing	trauma
S72.24XG	ICD10CM	Nondisplaced subtrochanteric fracture of right femur, subsequent encounter for closed fracture with delayed healing	trauma
S72.24XH	ICD10CM	Nondisplaced subtrochanteric fracture of right femur, subsequent encounter for open fracture type I or II with delayed healing	trauma
S72.24XJ	ICD10CM	Nondisplaced subtrochanteric fracture of right femur, subsequent encounter for open fracture type IIIA, IIIB, or IIIC with delayed healing	trauma
S72.24XK	ICD10CM	Nondisplaced subtrochanteric fracture of right femur, subsequent encounter for closed fracture with nonunion	trauma
S72.24XM	ICD10CM	Nondisplaced subtrochanteric fracture of right femur, subsequent encounter for open fracture type I or II with nonunion	trauma
S72.24XN	ICD10CM	Nondisplaced subtrochanteric fracture of right femur, subsequent encounter for open fracture type IIIA, IIIB, or IIIC with nonunion	trauma
S72.24XP	ICD10CM	Nondisplaced subtrochanteric fracture of right femur, subsequent encounter for closed fracture with malunion	trauma
S72.24XQ	ICD10CM	Nondisplaced subtrochanteric fracture of right femur, subsequent encounter for open fracture type I or II with malunion	trauma
S72.24XR	ICD10CM	Nondisplaced subtrochanteric fracture of right femur, subsequent encounter for open fracture type IIIA, IIIB, or IIIC with malunion	trauma
S72.24XS	ICD10CM	Nondisplaced subtrochanteric fracture of right femur, sequela	trauma
S72.25	ICD10CM	Nondisplaced subtrochanteric fracture of left femur	trauma
S72.25XA	ICD10CM	Nondisplaced subtrochanteric fracture of left femur, initial encounter for closed fracture	trauma
S72.25XB	ICD10CM	Nondisplaced subtrochanteric fracture of left femur, initial encounter for open fracture type I or II	trauma
S72.25XC	ICD10CM	Nondisplaced subtrochanteric fracture of left femur, initial encounter for open fracture type IIIA, IIIB, or IIIC	trauma
S72.25XD	ICD10CM	Nondisplaced subtrochanteric fracture of left femur, subsequent encounter for closed fracture with routine healing	trauma
S72.25XE	ICD10CM	Nondisplaced subtrochanteric fracture of left femur, subsequent encounter for open fracture type I or II with routine healing	trauma
S72.25XF	ICD10CM	Nondisplaced subtrochanteric fracture of left femur, subsequent encounter for open fracture type IIIA, IIIB, or IIIC with routine healing	trauma
S72.25XG	ICD10CM	Nondisplaced subtrochanteric fracture of left femur, subsequent encounter for closed fracture with delayed healing	trauma
S72.25XH	ICD10CM	Nondisplaced subtrochanteric fracture of left femur, subsequent encounter for open fracture type I or II with delayed healing	trauma
S72.25XJ	ICD10CM	Nondisplaced subtrochanteric fracture of left femur, subsequent encounter for open fracture type IIIA, IIIB, or IIIC with delayed healing	trauma
S72.25XK	ICD10CM	Nondisplaced subtrochanteric fracture of left femur, subsequent encounter for closed fracture with nonunion	trauma
S72.25XM	ICD10CM	Nondisplaced subtrochanteric fracture of left femur, subsequent encounter for open fracture type I or II with nonunion	trauma
S72.25XN	ICD10CM	Nondisplaced subtrochanteric fracture of left femur, subsequent encounter for open fracture type IIIA, IIIB, or IIIC with nonunion	trauma
S72.25XP	ICD10CM	Nondisplaced subtrochanteric fracture of left femur, subsequent encounter for closed fracture with malunion	trauma
S72.25XQ	ICD10CM	Nondisplaced subtrochanteric fracture of left femur, subsequent encounter for open fracture type I or II with malunion	trauma
S72.25XR	ICD10CM	Nondisplaced subtrochanteric fracture of left femur, subsequent encounter for open fracture type IIIA, IIIB, or IIIC with malunion	trauma
S72.25XS	ICD10CM	Nondisplaced subtrochanteric fracture of left femur, sequela	trauma
S72.26	ICD10CM	Nondisplaced subtrochanteric fracture of unspecified femur	trauma
S72.26XA	ICD10CM	Nondisplaced subtrochanteric fracture of unspecified femur, initial encounter for closed fracture	trauma
S72.26XB	ICD10CM	Nondisplaced subtrochanteric fracture of unspecified femur, initial encounter for open fracture type I or II	trauma
S72.26XC	ICD10CM	Nondisplaced subtrochanteric fracture of unspecified femur, initial encounter for open fracture type IIIA, IIIB, or IIIC	trauma
S72.26XD	ICD10CM	Nondisplaced subtrochanteric fracture of unspecified femur, subsequent encounter for closed fracture with routine healing	trauma
S72.26XE	ICD10CM	Nondisplaced subtrochanteric fracture of unspecified femur, subsequent encounter for open fracture type I or II with routine healing	trauma
S72.26XF	ICD10CM	Nondisplaced subtrochanteric fracture of unspecified femur, subsequent encounter for open fracture type IIIA, IIIB, or IIIC with routine healing	trauma
S72.26XG	ICD10CM	Nondisplaced subtrochanteric fracture of unspecified femur, subsequent encounter for closed fracture with delayed healing	trauma
S72.26XH	ICD10CM	Nondisplaced subtrochanteric fracture of unspecified femur, subsequent encounter for open fracture type I or II with delayed healing	trauma
S72.26XJ	ICD10CM	Nondisplaced subtrochanteric fracture of unspecified femur, subsequent encounter for open fracture type IIIA, IIIB, or IIIC with delayed healing	trauma
S72.26XK	ICD10CM	Nondisplaced subtrochanteric fracture of unspecified femur, subsequent encounter for closed fracture with nonunion	trauma
S72.26XM	ICD10CM	Nondisplaced subtrochanteric fracture of unspecified femur, subsequent encounter for open fracture type I or II with nonunion	trauma
S72.26XN	ICD10CM	Nondisplaced subtrochanteric fracture of unspecified femur, subsequent encounter for open fracture type IIIA, IIIB, or IIIC with nonunion	trauma
S72.26XP	ICD10CM	Nondisplaced subtrochanteric fracture of unspecified femur, subsequent encounter for closed fracture with malunion	trauma
S72.26XQ	ICD10CM	Nondisplaced subtrochanteric fracture of unspecified femur, subsequent encounter for open fracture type I or II with malunion	trauma
S72.26XR	ICD10CM	Nondisplaced subtrochanteric fracture of unspecified femur, subsequent encounter for open fracture type IIIA, IIIB, or IIIC with malunion	trauma
S72.26XS	ICD10CM	Nondisplaced subtrochanteric fracture of unspecified femur, sequela	trauma
S72.3	ICD10CM	Fracture of shaft of femur	trauma
S72.30	ICD10CM	Unspecified fracture of shaft of femur	trauma
S72.301	ICD10CM	Unspecified fracture of shaft of right femur	trauma
S72.301A	ICD10CM	Unspecified fracture of shaft of right femur, initial encounter for closed fracture	trauma
S72.301B	ICD10CM	Unspecified fracture of shaft of right femur, initial encounter for open fracture type I or II	trauma
S72.301C	ICD10CM	Unspecified fracture of shaft of right femur, initial encounter for open fracture type IIIA, IIIB, or IIIC	trauma
S72.301D	ICD10CM	Unspecified fracture of shaft of right femur, subsequent encounter for closed fracture with routine healing	trauma
S72.301E	ICD10CM	Unspecified fracture of shaft of right femur, subsequent encounter for open fracture type I or II with routine healing	trauma
S72.301F	ICD10CM	Unspecified fracture of shaft of right femur, subsequent encounter for open fracture type IIIA, IIIB, or IIIC with routine healing	trauma
S72.301G	ICD10CM	Unspecified fracture of shaft of right femur, subsequent encounter for closed fracture with delayed healing	trauma
S72.301H	ICD10CM	Unspecified fracture of shaft of right femur, subsequent encounter for open fracture type I or II with delayed healing	trauma
S72.301J	ICD10CM	Unspecified fracture of shaft of right femur, subsequent encounter for open fracture type IIIA, IIIB, or IIIC with delayed healing	trauma
S72.301K	ICD10CM	Unspecified fracture of shaft of right femur, subsequent encounter for closed fracture with nonunion	trauma
S72.301M	ICD10CM	Unspecified fracture of shaft of right femur, subsequent encounter for open fracture type I or II with nonunion	trauma
S72.301N	ICD10CM	Unspecified fracture of shaft of right femur, subsequent encounter for open fracture type IIIA, IIIB, or IIIC with nonunion	trauma
S72.301P	ICD10CM	Unspecified fracture of shaft of right femur, subsequent encounter for closed fracture with malunion	trauma
S72.301Q	ICD10CM	Unspecified fracture of shaft of right femur, subsequent encounter for open fracture type I or II with malunion	trauma
S72.301R	ICD10CM	Unspecified fracture of shaft of right femur, subsequent encounter for open fracture type IIIA, IIIB, or IIIC with malunion	trauma
S72.301S	ICD10CM	Unspecified fracture of shaft of right femur, sequela	trauma
S72.302	ICD10CM	Unspecified fracture of shaft of left femur	trauma
S72.302A	ICD10CM	Unspecified fracture of shaft of left femur, initial encounter for closed fracture	trauma
S72.302B	ICD10CM	Unspecified fracture of shaft of left femur, initial encounter for open fracture type I or II	trauma
S72.302C	ICD10CM	Unspecified fracture of shaft of left femur, initial encounter for open fracture type IIIA, IIIB, or IIIC	trauma
S72.302D	ICD10CM	Unspecified fracture of shaft of left femur, subsequent encounter for closed fracture with routine healing	trauma
S72.302E	ICD10CM	Unspecified fracture of shaft of left femur, subsequent encounter for open fracture type I or II with routine healing	trauma
S72.302F	ICD10CM	Unspecified fracture of shaft of left femur, subsequent encounter for open fracture type IIIA, IIIB, or IIIC with routine healing	trauma
S72.302G	ICD10CM	Unspecified fracture of shaft of left femur, subsequent encounter for closed fracture with delayed healing	trauma
S72.302H	ICD10CM	Unspecified fracture of shaft of left femur, subsequent encounter for open fracture type I or II with delayed healing	trauma
S72.302J	ICD10CM	Unspecified fracture of shaft of left femur, subsequent encounter for open fracture type IIIA, IIIB, or IIIC with delayed healing	trauma
S72.302K	ICD10CM	Unspecified fracture of shaft of left femur, subsequent encounter for closed fracture with nonunion	trauma
S72.302M	ICD10CM	Unspecified fracture of shaft of left femur, subsequent encounter for open fracture type I or II with nonunion	trauma
S72.302N	ICD10CM	Unspecified fracture of shaft of left femur, subsequent encounter for open fracture type IIIA, IIIB, or IIIC with nonunion	trauma
S72.302P	ICD10CM	Unspecified fracture of shaft of left femur, subsequent encounter for closed fracture with malunion	trauma
S72.302Q	ICD10CM	Unspecified fracture of shaft of left femur, subsequent encounter for open fracture type I or II with malunion	trauma
S72.302R	ICD10CM	Unspecified fracture of shaft of left femur, subsequent encounter for open fracture type IIIA, IIIB, or IIIC with malunion	trauma
S72.302S	ICD10CM	Unspecified fracture of shaft of left femur, sequela	trauma
S72.309	ICD10CM	Unspecified fracture of shaft of unspecified femur	trauma
S72.309A	ICD10CM	Unspecified fracture of shaft of unspecified femur, initial encounter for closed fracture	trauma
S72.309B	ICD10CM	Unspecified fracture of shaft of unspecified femur, initial encounter for open fracture type I or II	trauma
S72.309C	ICD10CM	Unspecified fracture of shaft of unspecified femur, initial encounter for open fracture type IIIA, IIIB, or IIIC	trauma
S72.309D	ICD10CM	Unspecified fracture of shaft of unspecified femur, subsequent encounter for closed fracture with routine healing	trauma
S72.309E	ICD10CM	Unspecified fracture of shaft of unspecified femur, subsequent encounter for open fracture type I or II with routine healing	trauma
S72.309F	ICD10CM	Unspecified fracture of shaft of unspecified femur, subsequent encounter for open fracture type IIIA, IIIB, or IIIC with routine healing	trauma
S72.309G	ICD10CM	Unspecified fracture of shaft of unspecified femur, subsequent encounter for closed fracture with delayed healing	trauma
S72.309H	ICD10CM	Unspecified fracture of shaft of unspecified femur, subsequent encounter for open fracture type I or II with delayed healing	trauma
S72.309J	ICD10CM	Unspecified fracture of shaft of unspecified femur, subsequent encounter for open fracture type IIIA, IIIB, or IIIC with delayed healing	trauma
S72.309K	ICD10CM	Unspecified fracture of shaft of unspecified femur, subsequent encounter for closed fracture with nonunion	trauma
S72.309M	ICD10CM	Unspecified fracture of shaft of unspecified femur, subsequent encounter for open fracture type I or II with nonunion	trauma
S72.309N	ICD10CM	Unspecified fracture of shaft of unspecified femur, subsequent encounter for open fracture type IIIA, IIIB, or IIIC with nonunion	trauma
S72.309P	ICD10CM	Unspecified fracture of shaft of unspecified femur, subsequent encounter for closed fracture with malunion	trauma
S72.309Q	ICD10CM	Unspecified fracture of shaft of unspecified femur, subsequent encounter for open fracture type I or II with malunion	trauma
S72.309R	ICD10CM	Unspecified fracture of shaft of unspecified femur, subsequent encounter for open fracture type IIIA, IIIB, or IIIC with malunion	trauma
S72.309S	ICD10CM	Unspecified fracture of shaft of unspecified femur, sequela	trauma
S72.32	ICD10CM	Transverse fracture of shaft of femur	trauma
S72.321	ICD10CM	Displaced transverse fracture of shaft of right femur	trauma
S72.321A	ICD10CM	Displaced transverse fracture of shaft of right femur, initial encounter for closed fracture	trauma
S72.321B	ICD10CM	Displaced transverse fracture of shaft of right femur, initial encounter for open fracture type I or II	trauma
S72.321C	ICD10CM	Displaced transverse fracture of shaft of right femur, initial encounter for open fracture type IIIA, IIIB, or IIIC	trauma
S72.321D	ICD10CM	Displaced transverse fracture of shaft of right femur, subsequent encounter for closed fracture with routine healing	trauma
S72.321E	ICD10CM	Displaced transverse fracture of shaft of right femur, subsequent encounter for open fracture type I or II with routine healing	trauma
S72.321F	ICD10CM	Displaced transverse fracture of shaft of right femur, subsequent encounter for open fracture type IIIA, IIIB, or IIIC with routine healing	trauma
S72.321G	ICD10CM	Displaced transverse fracture of shaft of right femur, subsequent encounter for closed fracture with delayed healing	trauma
S72.321H	ICD10CM	Displaced transverse fracture of shaft of right femur, subsequent encounter for open fracture type I or II with delayed healing	trauma
S72.321J	ICD10CM	Displaced transverse fracture of shaft of right femur, subsequent encounter for open fracture type IIIA, IIIB, or IIIC with delayed healing	trauma
S72.321K	ICD10CM	Displaced transverse fracture of shaft of right femur, subsequent encounter for closed fracture with nonunion	trauma
S72.321M	ICD10CM	Displaced transverse fracture of shaft of right femur, subsequent encounter for open fracture type I or II with nonunion	trauma
S72.321N	ICD10CM	Displaced transverse fracture of shaft of right femur, subsequent encounter for open fracture type IIIA, IIIB, or IIIC with nonunion	trauma
S72.321P	ICD10CM	Displaced transverse fracture of shaft of right femur, subsequent encounter for closed fracture with malunion	trauma
S72.321Q	ICD10CM	Displaced transverse fracture of shaft of right femur, subsequent encounter for open fracture type I or II with malunion	trauma
S72.321R	ICD10CM	Displaced transverse fracture of shaft of right femur, subsequent encounter for open fracture type IIIA, IIIB, or IIIC with malunion	trauma
S72.321S	ICD10CM	Displaced transverse fracture of shaft of right femur, sequela	trauma
S72.322	ICD10CM	Displaced transverse fracture of shaft of left femur	trauma
S72.322A	ICD10CM	Displaced transverse fracture of shaft of left femur, initial encounter for closed fracture	trauma
S72.322B	ICD10CM	Displaced transverse fracture of shaft of left femur, initial encounter for open fracture type I or II	trauma
S72.322C	ICD10CM	Displaced transverse fracture of shaft of left femur, initial encounter for open fracture type IIIA, IIIB, or IIIC	trauma
S72.322D	ICD10CM	Displaced transverse fracture of shaft of left femur, subsequent encounter for closed fracture with routine healing	trauma
S72.322E	ICD10CM	Displaced transverse fracture of shaft of left femur, subsequent encounter for open fracture type I or II with routine healing	trauma
S72.322F	ICD10CM	Displaced transverse fracture of shaft of left femur, subsequent encounter for open fracture type IIIA, IIIB, or IIIC with routine healing	trauma
S72.322G	ICD10CM	Displaced transverse fracture of shaft of left femur, subsequent encounter for closed fracture with delayed healing	trauma
S72.322H	ICD10CM	Displaced transverse fracture of shaft of left femur, subsequent encounter for open fracture type I or II with delayed healing	trauma
S72.322J	ICD10CM	Displaced transverse fracture of shaft of left femur, subsequent encounter for open fracture type IIIA, IIIB, or IIIC with delayed healing	trauma
S72.322K	ICD10CM	Displaced transverse fracture of shaft of left femur, subsequent encounter for closed fracture with nonunion	trauma
S72.322M	ICD10CM	Displaced transverse fracture of shaft of left femur, subsequent encounter for open fracture type I or II with nonunion	trauma
S72.322N	ICD10CM	Displaced transverse fracture of shaft of left femur, subsequent encounter for open fracture type IIIA, IIIB, or IIIC with nonunion	trauma
S72.322P	ICD10CM	Displaced transverse fracture of shaft of left femur, subsequent encounter for closed fracture with malunion	trauma
S72.322Q	ICD10CM	Displaced transverse fracture of shaft of left femur, subsequent encounter for open fracture type I or II with malunion	trauma
S72.322R	ICD10CM	Displaced transverse fracture of shaft of left femur, subsequent encounter for open fracture type IIIA, IIIB, or IIIC with malunion	trauma
S72.322S	ICD10CM	Displaced transverse fracture of shaft of left femur, sequela	trauma
S72.323	ICD10CM	Displaced transverse fracture of shaft of unspecified femur	trauma
S72.323A	ICD10CM	Displaced transverse fracture of shaft of unspecified femur, initial encounter for closed fracture	trauma
S72.323B	ICD10CM	Displaced transverse fracture of shaft of unspecified femur, initial encounter for open fracture type I or II	trauma
S72.323C	ICD10CM	Displaced transverse fracture of shaft of unspecified femur, initial encounter for open fracture type IIIA, IIIB, or IIIC	trauma
S72.323D	ICD10CM	Displaced transverse fracture of shaft of unspecified femur, subsequent encounter for closed fracture with routine healing	trauma
S72.323E	ICD10CM	Displaced transverse fracture of shaft of unspecified femur, subsequent encounter for open fracture type I or II with routine healing	trauma
S72.323F	ICD10CM	Displaced transverse fracture of shaft of unspecified femur, subsequent encounter for open fracture type IIIA, IIIB, or IIIC with routine healing	trauma
S72.323G	ICD10CM	Displaced transverse fracture of shaft of unspecified femur, subsequent encounter for closed fracture with delayed healing	trauma
S72.323H	ICD10CM	Displaced transverse fracture of shaft of unspecified femur, subsequent encounter for open fracture type I or II with delayed healing	trauma
S72.323J	ICD10CM	Displaced transverse fracture of shaft of unspecified femur, subsequent encounter for open fracture type IIIA, IIIB, or IIIC with delayed healing	trauma
S72.323K	ICD10CM	Displaced transverse fracture of shaft of unspecified femur, subsequent encounter for closed fracture with nonunion	trauma
S72.323M	ICD10CM	Displaced transverse fracture of shaft of unspecified femur, subsequent encounter for open fracture type I or II with nonunion	trauma
S72.323N	ICD10CM	Displaced transverse fracture of shaft of unspecified femur, subsequent encounter for open fracture type IIIA, IIIB, or IIIC with nonunion	trauma
S72.323P	ICD10CM	Displaced transverse fracture of shaft of unspecified femur, subsequent encounter for closed fracture with malunion	trauma
S72.323Q	ICD10CM	Displaced transverse fracture of shaft of unspecified femur, subsequent encounter for open fracture type I or II with malunion	trauma
S72.323R	ICD10CM	Displaced transverse fracture of shaft of unspecified femur, subsequent encounter for open fracture type IIIA, IIIB, or IIIC with malunion	trauma
S72.323S	ICD10CM	Displaced transverse fracture of shaft of unspecified femur, sequela	trauma
S72.324	ICD10CM	Nondisplaced transverse fracture of shaft of right femur	trauma
S72.324A	ICD10CM	Nondisplaced transverse fracture of shaft of right femur, initial encounter for closed fracture	trauma
S72.324B	ICD10CM	Nondisplaced transverse fracture of shaft of right femur, initial encounter for open fracture type I or II	trauma
S72.324C	ICD10CM	Nondisplaced transverse fracture of shaft of right femur, initial encounter for open fracture type IIIA, IIIB, or IIIC	trauma
S72.324D	ICD10CM	Nondisplaced transverse fracture of shaft of right femur, subsequent encounter for closed fracture with routine healing	trauma
S72.324E	ICD10CM	Nondisplaced transverse fracture of shaft of right femur, subsequent encounter for open fracture type I or II with routine healing	trauma
S72.324F	ICD10CM	Nondisplaced transverse fracture of shaft of right femur, subsequent encounter for open fracture type IIIA, IIIB, or IIIC with routine healing	trauma
S72.324G	ICD10CM	Nondisplaced transverse fracture of shaft of right femur, subsequent encounter for closed fracture with delayed healing	trauma
S72.324H	ICD10CM	Nondisplaced transverse fracture of shaft of right femur, subsequent encounter for open fracture type I or II with delayed healing	trauma
S72.324J	ICD10CM	Nondisplaced transverse fracture of shaft of right femur, subsequent encounter for open fracture type IIIA, IIIB, or IIIC with delayed healing	trauma
S72.324K	ICD10CM	Nondisplaced transverse fracture of shaft of right femur, subsequent encounter for closed fracture with nonunion	trauma
S72.324M	ICD10CM	Nondisplaced transverse fracture of shaft of right femur, subsequent encounter for open fracture type I or II with nonunion	trauma
S72.324N	ICD10CM	Nondisplaced transverse fracture of shaft of right femur, subsequent encounter for open fracture type IIIA, IIIB, or IIIC with nonunion	trauma
S72.324P	ICD10CM	Nondisplaced transverse fracture of shaft of right femur, subsequent encounter for closed fracture with malunion	trauma
S72.324Q	ICD10CM	Nondisplaced transverse fracture of shaft of right femur, subsequent encounter for open fracture type I or II with malunion	trauma
S72.324R	ICD10CM	Nondisplaced transverse fracture of shaft of right femur, subsequent encounter for open fracture type IIIA, IIIB, or IIIC with malunion	trauma
S72.324S	ICD10CM	Nondisplaced transverse fracture of shaft of right femur, sequela	trauma
S72.325	ICD10CM	Nondisplaced transverse fracture of shaft of left femur	trauma
S72.325A	ICD10CM	Nondisplaced transverse fracture of shaft of left femur, initial encounter for closed fracture	trauma
S72.325B	ICD10CM	Nondisplaced transverse fracture of shaft of left femur, initial encounter for open fracture type I or II	trauma
S72.325C	ICD10CM	Nondisplaced transverse fracture of shaft of left femur, initial encounter for open fracture type IIIA, IIIB, or IIIC	trauma
S72.325D	ICD10CM	Nondisplaced transverse fracture of shaft of left femur, subsequent encounter for closed fracture with routine healing	trauma
S72.325E	ICD10CM	Nondisplaced transverse fracture of shaft of left femur, subsequent encounter for open fracture type I or II with routine healing	trauma
S72.325F	ICD10CM	Nondisplaced transverse fracture of shaft of left femur, subsequent encounter for open fracture type IIIA, IIIB, or IIIC with routine healing	trauma
S72.325G	ICD10CM	Nondisplaced transverse fracture of shaft of left femur, subsequent encounter for closed fracture with delayed healing	trauma
S72.325H	ICD10CM	Nondisplaced transverse fracture of shaft of left femur, subsequent encounter for open fracture type I or II with delayed healing	trauma
S72.325J	ICD10CM	Nondisplaced transverse fracture of shaft of left femur, subsequent encounter for open fracture type IIIA, IIIB, or IIIC with delayed healing	trauma
S72.325K	ICD10CM	Nondisplaced transverse fracture of shaft of left femur, subsequent encounter for closed fracture with nonunion	trauma
S72.325M	ICD10CM	Nondisplaced transverse fracture of shaft of left femur, subsequent encounter for open fracture type I or II with nonunion	trauma
S72.325N	ICD10CM	Nondisplaced transverse fracture of shaft of left femur, subsequent encounter for open fracture type IIIA, IIIB, or IIIC with nonunion	trauma
S72.325P	ICD10CM	Nondisplaced transverse fracture of shaft of left femur, subsequent encounter for closed fracture with malunion	trauma
S72.325Q	ICD10CM	Nondisplaced transverse fracture of shaft of left femur, subsequent encounter for open fracture type I or II with malunion	trauma
S72.325R	ICD10CM	Nondisplaced transverse fracture of shaft of left femur, subsequent encounter for open fracture type IIIA, IIIB, or IIIC with malunion	trauma
S72.325S	ICD10CM	Nondisplaced transverse fracture of shaft of left femur, sequela	trauma
S72.326	ICD10CM	Nondisplaced transverse fracture of shaft of unspecified femur	trauma
S72.326A	ICD10CM	Nondisplaced transverse fracture of shaft of unspecified femur, initial encounter for closed fracture	trauma
S72.326B	ICD10CM	Nondisplaced transverse fracture of shaft of unspecified femur, initial encounter for open fracture type I or II	trauma
S72.326C	ICD10CM	Nondisplaced transverse fracture of shaft of unspecified femur, initial encounter for open fracture type IIIA, IIIB, or IIIC	trauma
S72.326D	ICD10CM	Nondisplaced transverse fracture of shaft of unspecified femur, subsequent encounter for closed fracture with routine healing	trauma
S72.326E	ICD10CM	Nondisplaced transverse fracture of shaft of unspecified femur, subsequent encounter for open fracture type I or II with routine healing	trauma
S72.326F	ICD10CM	Nondisplaced transverse fracture of shaft of unspecified femur, subsequent encounter for open fracture type IIIA, IIIB, or IIIC with routine healing	trauma
S72.326G	ICD10CM	Nondisplaced transverse fracture of shaft of unspecified femur, subsequent encounter for closed fracture with delayed healing	trauma
S72.326H	ICD10CM	Nondisplaced transverse fracture of shaft of unspecified femur, subsequent encounter for open fracture type I or II with delayed healing	trauma
S72.326J	ICD10CM	Nondisplaced transverse fracture of shaft of unspecified femur, subsequent encounter for open fracture type IIIA, IIIB, or IIIC with delayed healing	trauma
S72.326K	ICD10CM	Nondisplaced transverse fracture of shaft of unspecified femur, subsequent encounter for closed fracture with nonunion	trauma
S72.326M	ICD10CM	Nondisplaced transverse fracture of shaft of unspecified femur, subsequent encounter for open fracture type I or II with nonunion	trauma
S72.326N	ICD10CM	Nondisplaced transverse fracture of shaft of unspecified femur, subsequent encounter for open fracture type IIIA, IIIB, or IIIC with nonunion	trauma
S72.326P	ICD10CM	Nondisplaced transverse fracture of shaft of unspecified femur, subsequent encounter for closed fracture with malunion	trauma
S72.326Q	ICD10CM	Nondisplaced transverse fracture of shaft of unspecified femur, subsequent encounter for open fracture type I or II with malunion	trauma
S72.326R	ICD10CM	Nondisplaced transverse fracture of shaft of unspecified femur, subsequent encounter for open fracture type IIIA, IIIB, or IIIC with malunion	trauma
S72.326S	ICD10CM	Nondisplaced transverse fracture of shaft of unspecified femur, sequela	trauma
S72.33	ICD10CM	Oblique fracture of shaft of femur	trauma
S72.331	ICD10CM	Displaced oblique fracture of shaft of right femur	trauma
S72.331A	ICD10CM	Displaced oblique fracture of shaft of right femur, initial encounter for closed fracture	trauma
S72.331B	ICD10CM	Displaced oblique fracture of shaft of right femur, initial encounter for open fracture type I or II	trauma
S72.331C	ICD10CM	Displaced oblique fracture of shaft of right femur, initial encounter for open fracture type IIIA, IIIB, or IIIC	trauma
S72.331D	ICD10CM	Displaced oblique fracture of shaft of right femur, subsequent encounter for closed fracture with routine healing	trauma
S72.331E	ICD10CM	Displaced oblique fracture of shaft of right femur, subsequent encounter for open fracture type I or II with routine healing	trauma
S72.331F	ICD10CM	Displaced oblique fracture of shaft of right femur, subsequent encounter for open fracture type IIIA, IIIB, or IIIC with routine healing	trauma
S72.331G	ICD10CM	Displaced oblique fracture of shaft of right femur, subsequent encounter for closed fracture with delayed healing	trauma
S72.331H	ICD10CM	Displaced oblique fracture of shaft of right femur, subsequent encounter for open fracture type I or II with delayed healing	trauma
S72.331J	ICD10CM	Displaced oblique fracture of shaft of right femur, subsequent encounter for open fracture type IIIA, IIIB, or IIIC with delayed healing	trauma
S72.331K	ICD10CM	Displaced oblique fracture of shaft of right femur, subsequent encounter for closed fracture with nonunion	trauma
S72.331M	ICD10CM	Displaced oblique fracture of shaft of right femur, subsequent encounter for open fracture type I or II with nonunion	trauma
S72.331N	ICD10CM	Displaced oblique fracture of shaft of right femur, subsequent encounter for open fracture type IIIA, IIIB, or IIIC with nonunion	trauma
S72.331P	ICD10CM	Displaced oblique fracture of shaft of right femur, subsequent encounter for closed fracture with malunion	trauma
S72.331Q	ICD10CM	Displaced oblique fracture of shaft of right femur, subsequent encounter for open fracture type I or II with malunion	trauma
S72.331R	ICD10CM	Displaced oblique fracture of shaft of right femur, subsequent encounter for open fracture type IIIA, IIIB, or IIIC with malunion	trauma
S72.331S	ICD10CM	Displaced oblique fracture of shaft of right femur, sequela	trauma
S72.332	ICD10CM	Displaced oblique fracture of shaft of left femur	trauma
S72.332A	ICD10CM	Displaced oblique fracture of shaft of left femur, initial encounter for closed fracture	trauma
S72.332B	ICD10CM	Displaced oblique fracture of shaft of left femur, initial encounter for open fracture type I or II	trauma
S72.332C	ICD10CM	Displaced oblique fracture of shaft of left femur, initial encounter for open fracture type IIIA, IIIB, or IIIC	trauma
S72.332D	ICD10CM	Displaced oblique fracture of shaft of left femur, subsequent encounter for closed fracture with routine healing	trauma
S72.332E	ICD10CM	Displaced oblique fracture of shaft of left femur, subsequent encounter for open fracture type I or II with routine healing	trauma
S72.332F	ICD10CM	Displaced oblique fracture of shaft of left femur, subsequent encounter for open fracture type IIIA, IIIB, or IIIC with routine healing	trauma
S72.332G	ICD10CM	Displaced oblique fracture of shaft of left femur, subsequent encounter for closed fracture with delayed healing	trauma
S72.332H	ICD10CM	Displaced oblique fracture of shaft of left femur, subsequent encounter for open fracture type I or II with delayed healing	trauma
S72.332J	ICD10CM	Displaced oblique fracture of shaft of left femur, subsequent encounter for open fracture type IIIA, IIIB, or IIIC with delayed healing	trauma
S72.332K	ICD10CM	Displaced oblique fracture of shaft of left femur, subsequent encounter for closed fracture with nonunion	trauma
S72.332M	ICD10CM	Displaced oblique fracture of shaft of left femur, subsequent encounter for open fracture type I or II with nonunion	trauma
S72.332N	ICD10CM	Displaced oblique fracture of shaft of left femur, subsequent encounter for open fracture type IIIA, IIIB, or IIIC with nonunion	trauma
S72.332P	ICD10CM	Displaced oblique fracture of shaft of left femur, subsequent encounter for closed fracture with malunion	trauma
S72.332Q	ICD10CM	Displaced oblique fracture of shaft of left femur, subsequent encounter for open fracture type I or II with malunion	trauma
S72.332R	ICD10CM	Displaced oblique fracture of shaft of left femur, subsequent encounter for open fracture type IIIA, IIIB, or IIIC with malunion	trauma
S72.332S	ICD10CM	Displaced oblique fracture of shaft of left femur, sequela	trauma
S72.333	ICD10CM	Displaced oblique fracture of shaft of unspecified femur	trauma
S72.333A	ICD10CM	Displaced oblique fracture of shaft of unspecified femur, initial encounter for closed fracture	trauma
S72.333B	ICD10CM	Displaced oblique fracture of shaft of unspecified femur, initial encounter for open fracture type I or II	trauma
S72.333C	ICD10CM	Displaced oblique fracture of shaft of unspecified femur, initial encounter for open fracture type IIIA, IIIB, or IIIC	trauma
S72.333D	ICD10CM	Displaced oblique fracture of shaft of unspecified femur, subsequent encounter for closed fracture with routine healing	trauma
S72.333E	ICD10CM	Displaced oblique fracture of shaft of unspecified femur, subsequent encounter for open fracture type I or II with routine healing	trauma
S72.333F	ICD10CM	Displaced oblique fracture of shaft of unspecified femur, subsequent encounter for open fracture type IIIA, IIIB, or IIIC with routine healing	trauma
S72.333G	ICD10CM	Displaced oblique fracture of shaft of unspecified femur, subsequent encounter for closed fracture with delayed healing	trauma
S72.333H	ICD10CM	Displaced oblique fracture of shaft of unspecified femur, subsequent encounter for open fracture type I or II with delayed healing	trauma
S72.333J	ICD10CM	Displaced oblique fracture of shaft of unspecified femur, subsequent encounter for open fracture type IIIA, IIIB, or IIIC with delayed healing	trauma
S72.333K	ICD10CM	Displaced oblique fracture of shaft of unspecified femur, subsequent encounter for closed fracture with nonunion	trauma
S72.333M	ICD10CM	Displaced oblique fracture of shaft of unspecified femur, subsequent encounter for open fracture type I or II with nonunion	trauma
S72.333N	ICD10CM	Displaced oblique fracture of shaft of unspecified femur, subsequent encounter for open fracture type IIIA, IIIB, or IIIC with nonunion	trauma
S72.333P	ICD10CM	Displaced oblique fracture of shaft of unspecified femur, subsequent encounter for closed fracture with malunion	trauma
S72.333Q	ICD10CM	Displaced oblique fracture of shaft of unspecified femur, subsequent encounter for open fracture type I or II with malunion	trauma
S72.333R	ICD10CM	Displaced oblique fracture of shaft of unspecified femur, subsequent encounter for open fracture type IIIA, IIIB, or IIIC with malunion	trauma
S72.333S	ICD10CM	Displaced oblique fracture of shaft of unspecified femur, sequela	trauma
S72.334	ICD10CM	Nondisplaced oblique fracture of shaft of right femur	trauma
S72.334A	ICD10CM	Nondisplaced oblique fracture of shaft of right femur, initial encounter for closed fracture	trauma
S72.334B	ICD10CM	Nondisplaced oblique fracture of shaft of right femur, initial encounter for open fracture type I or II	trauma
S72.334C	ICD10CM	Nondisplaced oblique fracture of shaft of right femur, initial encounter for open fracture type IIIA, IIIB, or IIIC	trauma
S72.334D	ICD10CM	Nondisplaced oblique fracture of shaft of right femur, subsequent encounter for closed fracture with routine healing	trauma
S72.334E	ICD10CM	Nondisplaced oblique fracture of shaft of right femur, subsequent encounter for open fracture type I or II with routine healing	trauma
S72.334F	ICD10CM	Nondisplaced oblique fracture of shaft of right femur, subsequent encounter for open fracture type IIIA, IIIB, or IIIC with routine healing	trauma
S72.334G	ICD10CM	Nondisplaced oblique fracture of shaft of right femur, subsequent encounter for closed fracture with delayed healing	trauma
S72.334H	ICD10CM	Nondisplaced oblique fracture of shaft of right femur, subsequent encounter for open fracture type I or II with delayed healing	trauma
S72.334J	ICD10CM	Nondisplaced oblique fracture of shaft of right femur, subsequent encounter for open fracture type IIIA, IIIB, or IIIC with delayed healing	trauma
S72.334K	ICD10CM	Nondisplaced oblique fracture of shaft of right femur, subsequent encounter for closed fracture with nonunion	trauma
S72.334M	ICD10CM	Nondisplaced oblique fracture of shaft of right femur, subsequent encounter for open fracture type I or II with nonunion	trauma
S72.334N	ICD10CM	Nondisplaced oblique fracture of shaft of right femur, subsequent encounter for open fracture type IIIA, IIIB, or IIIC with nonunion	trauma
S72.334P	ICD10CM	Nondisplaced oblique fracture of shaft of right femur, subsequent encounter for closed fracture with malunion	trauma
S72.334Q	ICD10CM	Nondisplaced oblique fracture of shaft of right femur, subsequent encounter for open fracture type I or II with malunion	trauma
S72.334R	ICD10CM	Nondisplaced oblique fracture of shaft of right femur, subsequent encounter for open fracture type IIIA, IIIB, or IIIC with malunion	trauma
S72.334S	ICD10CM	Nondisplaced oblique fracture of shaft of right femur, sequela	trauma
S72.335	ICD10CM	Nondisplaced oblique fracture of shaft of left femur	trauma
S72.335A	ICD10CM	Nondisplaced oblique fracture of shaft of left femur, initial encounter for closed fracture	trauma
S72.335B	ICD10CM	Nondisplaced oblique fracture of shaft of left femur, initial encounter for open fracture type I or II	trauma
S72.335C	ICD10CM	Nondisplaced oblique fracture of shaft of left femur, initial encounter for open fracture type IIIA, IIIB, or IIIC	trauma
S72.335D	ICD10CM	Nondisplaced oblique fracture of shaft of left femur, subsequent encounter for closed fracture with routine healing	trauma
S72.335E	ICD10CM	Nondisplaced oblique fracture of shaft of left femur, subsequent encounter for open fracture type I or II with routine healing	trauma
S72.335F	ICD10CM	Nondisplaced oblique fracture of shaft of left femur, subsequent encounter for open fracture type IIIA, IIIB, or IIIC with routine healing	trauma
S72.335G	ICD10CM	Nondisplaced oblique fracture of shaft of left femur, subsequent encounter for closed fracture with delayed healing	trauma
S72.335H	ICD10CM	Nondisplaced oblique fracture of shaft of left femur, subsequent encounter for open fracture type I or II with delayed healing	trauma
S72.335J	ICD10CM	Nondisplaced oblique fracture of shaft of left femur, subsequent encounter for open fracture type IIIA, IIIB, or IIIC with delayed healing	trauma
S72.335K	ICD10CM	Nondisplaced oblique fracture of shaft of left femur, subsequent encounter for closed fracture with nonunion	trauma
S72.335M	ICD10CM	Nondisplaced oblique fracture of shaft of left femur, subsequent encounter for open fracture type I or II with nonunion	trauma
S72.335N	ICD10CM	Nondisplaced oblique fracture of shaft of left femur, subsequent encounter for open fracture type IIIA, IIIB, or IIIC with nonunion	trauma
S72.335P	ICD10CM	Nondisplaced oblique fracture of shaft of left femur, subsequent encounter for closed fracture with malunion	trauma
S72.335Q	ICD10CM	Nondisplaced oblique fracture of shaft of left femur, subsequent encounter for open fracture type I or II with malunion	trauma
S72.335R	ICD10CM	Nondisplaced oblique fracture of shaft of left femur, subsequent encounter for open fracture type IIIA, IIIB, or IIIC with malunion	trauma
S72.335S	ICD10CM	Nondisplaced oblique fracture of shaft of left femur, sequela	trauma
S72.336	ICD10CM	Nondisplaced oblique fracture of shaft of unspecified femur	trauma
S72.336A	ICD10CM	Nondisplaced oblique fracture of shaft of unspecified femur, initial encounter for closed fracture	trauma
S72.336B	ICD10CM	Nondisplaced oblique fracture of shaft of unspecified femur, initial encounter for open fracture type I or II	trauma
S72.336C	ICD10CM	Nondisplaced oblique fracture of shaft of unspecified femur, initial encounter for open fracture type IIIA, IIIB, or IIIC	trauma
S72.336D	ICD10CM	Nondisplaced oblique fracture of shaft of unspecified femur, subsequent encounter for closed fracture with routine healing	trauma
S72.336E	ICD10CM	Nondisplaced oblique fracture of shaft of unspecified femur, subsequent encounter for open fracture type I or II with routine healing	trauma
S72.336F	ICD10CM	Nondisplaced oblique fracture of shaft of unspecified femur, subsequent encounter for open fracture type IIIA, IIIB, or IIIC with routine healing	trauma
S72.336G	ICD10CM	Nondisplaced oblique fracture of shaft of unspecified femur, subsequent encounter for closed fracture with delayed healing	trauma
S72.336H	ICD10CM	Nondisplaced oblique fracture of shaft of unspecified femur, subsequent encounter for open fracture type I or II with delayed healing	trauma
S72.336J	ICD10CM	Nondisplaced oblique fracture of shaft of unspecified femur, subsequent encounter for open fracture type IIIA, IIIB, or IIIC with delayed healing	trauma
S72.336K	ICD10CM	Nondisplaced oblique fracture of shaft of unspecified femur, subsequent encounter for closed fracture with nonunion	trauma
S72.336M	ICD10CM	Nondisplaced oblique fracture of shaft of unspecified femur, subsequent encounter for open fracture type I or II with nonunion	trauma
S72.336N	ICD10CM	Nondisplaced oblique fracture of shaft of unspecified femur, subsequent encounter for open fracture type IIIA, IIIB, or IIIC with nonunion	trauma
S72.336P	ICD10CM	Nondisplaced oblique fracture of shaft of unspecified femur, subsequent encounter for closed fracture with malunion	trauma
S72.336Q	ICD10CM	Nondisplaced oblique fracture of shaft of unspecified femur, subsequent encounter for open fracture type I or II with malunion	trauma
S72.336R	ICD10CM	Nondisplaced oblique fracture of shaft of unspecified femur, subsequent encounter for open fracture type IIIA, IIIB, or IIIC with malunion	trauma
S72.336S	ICD10CM	Nondisplaced oblique fracture of shaft of unspecified femur, sequela	trauma
S72.34	ICD10CM	Spiral fracture of shaft of femur	trauma
S72.341	ICD10CM	Displaced spiral fracture of shaft of right femur	trauma
S72.341A	ICD10CM	Displaced spiral fracture of shaft of right femur, initial encounter for closed fracture	trauma
S72.341B	ICD10CM	Displaced spiral fracture of shaft of right femur, initial encounter for open fracture type I or II	trauma
S72.341C	ICD10CM	Displaced spiral fracture of shaft of right femur, initial encounter for open fracture type IIIA, IIIB, or IIIC	trauma
S72.341D	ICD10CM	Displaced spiral fracture of shaft of right femur, subsequent encounter for closed fracture with routine healing	trauma
S72.341E	ICD10CM	Displaced spiral fracture of shaft of right femur, subsequent encounter for open fracture type I or II with routine healing	trauma
S72.341F	ICD10CM	Displaced spiral fracture of shaft of right femur, subsequent encounter for open fracture type IIIA, IIIB, or IIIC with routine healing	trauma
S72.341G	ICD10CM	Displaced spiral fracture of shaft of right femur, subsequent encounter for closed fracture with delayed healing	trauma
S72.341H	ICD10CM	Displaced spiral fracture of shaft of right femur, subsequent encounter for open fracture type I or II with delayed healing	trauma
S72.341J	ICD10CM	Displaced spiral fracture of shaft of right femur, subsequent encounter for open fracture type IIIA, IIIB, or IIIC with delayed healing	trauma
S72.341K	ICD10CM	Displaced spiral fracture of shaft of right femur, subsequent encounter for closed fracture with nonunion	trauma
S72.341M	ICD10CM	Displaced spiral fracture of shaft of right femur, subsequent encounter for open fracture type I or II with nonunion	trauma
S72.341N	ICD10CM	Displaced spiral fracture of shaft of right femur, subsequent encounter for open fracture type IIIA, IIIB, or IIIC with nonunion	trauma
S72.341P	ICD10CM	Displaced spiral fracture of shaft of right femur, subsequent encounter for closed fracture with malunion	trauma
S72.341Q	ICD10CM	Displaced spiral fracture of shaft of right femur, subsequent encounter for open fracture type I or II with malunion	trauma
S72.341R	ICD10CM	Displaced spiral fracture of shaft of right femur, subsequent encounter for open fracture type IIIA, IIIB, or IIIC with malunion	trauma
S72.341S	ICD10CM	Displaced spiral fracture of shaft of right femur, sequela	trauma
S72.342	ICD10CM	Displaced spiral fracture of shaft of left femur	trauma
S72.342A	ICD10CM	Displaced spiral fracture of shaft of left femur, initial encounter for closed fracture	trauma
S72.342B	ICD10CM	Displaced spiral fracture of shaft of left femur, initial encounter for open fracture type I or II	trauma
S72.342C	ICD10CM	Displaced spiral fracture of shaft of left femur, initial encounter for open fracture type IIIA, IIIB, or IIIC	trauma
S72.342D	ICD10CM	Displaced spiral fracture of shaft of left femur, subsequent encounter for closed fracture with routine healing	trauma
S72.342E	ICD10CM	Displaced spiral fracture of shaft of left femur, subsequent encounter for open fracture type I or II with routine healing	trauma
S72.342F	ICD10CM	Displaced spiral fracture of shaft of left femur, subsequent encounter for open fracture type IIIA, IIIB, or IIIC with routine healing	trauma
S72.342G	ICD10CM	Displaced spiral fracture of shaft of left femur, subsequent encounter for closed fracture with delayed healing	trauma
S72.342H	ICD10CM	Displaced spiral fracture of shaft of left femur, subsequent encounter for open fracture type I or II with delayed healing	trauma
S72.342J	ICD10CM	Displaced spiral fracture of shaft of left femur, subsequent encounter for open fracture type IIIA, IIIB, or IIIC with delayed healing	trauma
S72.342K	ICD10CM	Displaced spiral fracture of shaft of left femur, subsequent encounter for closed fracture with nonunion	trauma
S72.342M	ICD10CM	Displaced spiral fracture of shaft of left femur, subsequent encounter for open fracture type I or II with nonunion	trauma
S72.342N	ICD10CM	Displaced spiral fracture of shaft of left femur, subsequent encounter for open fracture type IIIA, IIIB, or IIIC with nonunion	trauma
S72.342P	ICD10CM	Displaced spiral fracture of shaft of left femur, subsequent encounter for closed fracture with malunion	trauma
S72.342Q	ICD10CM	Displaced spiral fracture of shaft of left femur, subsequent encounter for open fracture type I or II with malunion	trauma
S72.342R	ICD10CM	Displaced spiral fracture of shaft of left femur, subsequent encounter for open fracture type IIIA, IIIB, or IIIC with malunion	trauma
S72.342S	ICD10CM	Displaced spiral fracture of shaft of left femur, sequela	trauma
S72.343	ICD10CM	Displaced spiral fracture of shaft of unspecified femur	trauma
S72.343A	ICD10CM	Displaced spiral fracture of shaft of unspecified femur, initial encounter for closed fracture	trauma
S72.343B	ICD10CM	Displaced spiral fracture of shaft of unspecified femur, initial encounter for open fracture type I or II	trauma
S72.343C	ICD10CM	Displaced spiral fracture of shaft of unspecified femur, initial encounter for open fracture type IIIA, IIIB, or IIIC	trauma
S72.343D	ICD10CM	Displaced spiral fracture of shaft of unspecified femur, subsequent encounter for closed fracture with routine healing	trauma
S72.343E	ICD10CM	Displaced spiral fracture of shaft of unspecified femur, subsequent encounter for open fracture type I or II with routine healing	trauma
S72.343F	ICD10CM	Displaced spiral fracture of shaft of unspecified femur, subsequent encounter for open fracture type IIIA, IIIB, or IIIC with routine healing	trauma
S72.343G	ICD10CM	Displaced spiral fracture of shaft of unspecified femur, subsequent encounter for closed fracture with delayed healing	trauma
S72.343H	ICD10CM	Displaced spiral fracture of shaft of unspecified femur, subsequent encounter for open fracture type I or II with delayed healing	trauma
S72.343J	ICD10CM	Displaced spiral fracture of shaft of unspecified femur, subsequent encounter for open fracture type IIIA, IIIB, or IIIC with delayed healing	trauma
S72.343K	ICD10CM	Displaced spiral fracture of shaft of unspecified femur, subsequent encounter for closed fracture with nonunion	trauma
S72.343M	ICD10CM	Displaced spiral fracture of shaft of unspecified femur, subsequent encounter for open fracture type I or II with nonunion	trauma
S72.343N	ICD10CM	Displaced spiral fracture of shaft of unspecified femur, subsequent encounter for open fracture type IIIA, IIIB, or IIIC with nonunion	trauma
S72.343P	ICD10CM	Displaced spiral fracture of shaft of unspecified femur, subsequent encounter for closed fracture with malunion	trauma
S72.343Q	ICD10CM	Displaced spiral fracture of shaft of unspecified femur, subsequent encounter for open fracture type I or II with malunion	trauma
S72.343R	ICD10CM	Displaced spiral fracture of shaft of unspecified femur, subsequent encounter for open fracture type IIIA, IIIB, or IIIC with malunion	trauma
S72.343S	ICD10CM	Displaced spiral fracture of shaft of unspecified femur, sequela	trauma
S72.344	ICD10CM	Nondisplaced spiral fracture of shaft of right femur	trauma
S72.344A	ICD10CM	Nondisplaced spiral fracture of shaft of right femur, initial encounter for closed fracture	trauma
S72.344B	ICD10CM	Nondisplaced spiral fracture of shaft of right femur, initial encounter for open fracture type I or II	trauma
S72.344C	ICD10CM	Nondisplaced spiral fracture of shaft of right femur, initial encounter for open fracture type IIIA, IIIB, or IIIC	trauma
S72.344D	ICD10CM	Nondisplaced spiral fracture of shaft of right femur, subsequent encounter for closed fracture with routine healing	trauma
S72.344E	ICD10CM	Nondisplaced spiral fracture of shaft of right femur, subsequent encounter for open fracture type I or II with routine healing	trauma
S72.344F	ICD10CM	Nondisplaced spiral fracture of shaft of right femur, subsequent encounter for open fracture type IIIA, IIIB, or IIIC with routine healing	trauma
S72.344G	ICD10CM	Nondisplaced spiral fracture of shaft of right femur, subsequent encounter for closed fracture with delayed healing	trauma
S72.344H	ICD10CM	Nondisplaced spiral fracture of shaft of right femur, subsequent encounter for open fracture type I or II with delayed healing	trauma
S72.344J	ICD10CM	Nondisplaced spiral fracture of shaft of right femur, subsequent encounter for open fracture type IIIA, IIIB, or IIIC with delayed healing	trauma
S72.344K	ICD10CM	Nondisplaced spiral fracture of shaft of right femur, subsequent encounter for closed fracture with nonunion	trauma
S72.344M	ICD10CM	Nondisplaced spiral fracture of shaft of right femur, subsequent encounter for open fracture type I or II with nonunion	trauma
S72.344N	ICD10CM	Nondisplaced spiral fracture of shaft of right femur, subsequent encounter for open fracture type IIIA, IIIB, or IIIC with nonunion	trauma
S72.344P	ICD10CM	Nondisplaced spiral fracture of shaft of right femur, subsequent encounter for closed fracture with malunion	trauma
S72.344Q	ICD10CM	Nondisplaced spiral fracture of shaft of right femur, subsequent encounter for open fracture type I or II with malunion	trauma
S72.344R	ICD10CM	Nondisplaced spiral fracture of shaft of right femur, subsequent encounter for open fracture type IIIA, IIIB, or IIIC with malunion	trauma
S72.344S	ICD10CM	Nondisplaced spiral fracture of shaft of right femur, sequela	trauma
S72.345	ICD10CM	Nondisplaced spiral fracture of shaft of left femur	trauma
S72.345A	ICD10CM	Nondisplaced spiral fracture of shaft of left femur, initial encounter for closed fracture	trauma
S72.345B	ICD10CM	Nondisplaced spiral fracture of shaft of left femur, initial encounter for open fracture type I or II	trauma
S72.345C	ICD10CM	Nondisplaced spiral fracture of shaft of left femur, initial encounter for open fracture type IIIA, IIIB, or IIIC	trauma
S72.345D	ICD10CM	Nondisplaced spiral fracture of shaft of left femur, subsequent encounter for closed fracture with routine healing	trauma
S72.345E	ICD10CM	Nondisplaced spiral fracture of shaft of left femur, subsequent encounter for open fracture type I or II with routine healing	trauma
S72.345F	ICD10CM	Nondisplaced spiral fracture of shaft of left femur, subsequent encounter for open fracture type IIIA, IIIB, or IIIC with routine healing	trauma
S72.345G	ICD10CM	Nondisplaced spiral fracture of shaft of left femur, subsequent encounter for closed fracture with delayed healing	trauma
S72.345H	ICD10CM	Nondisplaced spiral fracture of shaft of left femur, subsequent encounter for open fracture type I or II with delayed healing	trauma
S72.345J	ICD10CM	Nondisplaced spiral fracture of shaft of left femur, subsequent encounter for open fracture type IIIA, IIIB, or IIIC with delayed healing	trauma
S72.345K	ICD10CM	Nondisplaced spiral fracture of shaft of left femur, subsequent encounter for closed fracture with nonunion	trauma
S72.345M	ICD10CM	Nondisplaced spiral fracture of shaft of left femur, subsequent encounter for open fracture type I or II with nonunion	trauma
S72.345N	ICD10CM	Nondisplaced spiral fracture of shaft of left femur, subsequent encounter for open fracture type IIIA, IIIB, or IIIC with nonunion	trauma
S72.345P	ICD10CM	Nondisplaced spiral fracture of shaft of left femur, subsequent encounter for closed fracture with malunion	trauma
S72.345Q	ICD10CM	Nondisplaced spiral fracture of shaft of left femur, subsequent encounter for open fracture type I or II with malunion	trauma
S72.345R	ICD10CM	Nondisplaced spiral fracture of shaft of left femur, subsequent encounter for open fracture type IIIA, IIIB, or IIIC with malunion	trauma
S72.345S	ICD10CM	Nondisplaced spiral fracture of shaft of left femur, sequela	trauma
S72.346	ICD10CM	Nondisplaced spiral fracture of shaft of unspecified femur	trauma
S72.346A	ICD10CM	Nondisplaced spiral fracture of shaft of unspecified femur, initial encounter for closed fracture	trauma
S72.346B	ICD10CM	Nondisplaced spiral fracture of shaft of unspecified femur, initial encounter for open fracture type I or II	trauma
S72.346C	ICD10CM	Nondisplaced spiral fracture of shaft of unspecified femur, initial encounter for open fracture type IIIA, IIIB, or IIIC	trauma
S72.346D	ICD10CM	Nondisplaced spiral fracture of shaft of unspecified femur, subsequent encounter for closed fracture with routine healing	trauma
S72.346E	ICD10CM	Nondisplaced spiral fracture of shaft of unspecified femur, subsequent encounter for open fracture type I or II with routine healing	trauma
S72.346F	ICD10CM	Nondisplaced spiral fracture of shaft of unspecified femur, subsequent encounter for open fracture type IIIA, IIIB, or IIIC with routine healing	trauma
S72.346G	ICD10CM	Nondisplaced spiral fracture of shaft of unspecified femur, subsequent encounter for closed fracture with delayed healing	trauma
S72.346H	ICD10CM	Nondisplaced spiral fracture of shaft of unspecified femur, subsequent encounter for open fracture type I or II with delayed healing	trauma
S72.346J	ICD10CM	Nondisplaced spiral fracture of shaft of unspecified femur, subsequent encounter for open fracture type IIIA, IIIB, or IIIC with delayed healing	trauma
S72.346K	ICD10CM	Nondisplaced spiral fracture of shaft of unspecified femur, subsequent encounter for closed fracture with nonunion	trauma
S72.346M	ICD10CM	Nondisplaced spiral fracture of shaft of unspecified femur, subsequent encounter for open fracture type I or II with nonunion	trauma
S72.346N	ICD10CM	Nondisplaced spiral fracture of shaft of unspecified femur, subsequent encounter for open fracture type IIIA, IIIB, or IIIC with nonunion	trauma
S72.346P	ICD10CM	Nondisplaced spiral fracture of shaft of unspecified femur, subsequent encounter for closed fracture with malunion	trauma
S72.346Q	ICD10CM	Nondisplaced spiral fracture of shaft of unspecified femur, subsequent encounter for open fracture type I or II with malunion	trauma
S72.346R	ICD10CM	Nondisplaced spiral fracture of shaft of unspecified femur, subsequent encounter for open fracture type IIIA, IIIB, or IIIC with malunion	trauma
S72.346S	ICD10CM	Nondisplaced spiral fracture of shaft of unspecified femur, sequela	trauma
S72.35	ICD10CM	Comminuted fracture of shaft of femur	trauma
S72.351	ICD10CM	Displaced comminuted fracture of shaft of right femur	trauma
S72.351A	ICD10CM	Displaced comminuted fracture of shaft of right femur, initial encounter for closed fracture	trauma
S72.351B	ICD10CM	Displaced comminuted fracture of shaft of right femur, initial encounter for open fracture type I or II	trauma
S72.351C	ICD10CM	Displaced comminuted fracture of shaft of right femur, initial encounter for open fracture type IIIA, IIIB, or IIIC	trauma
S72.351D	ICD10CM	Displaced comminuted fracture of shaft of right femur, subsequent encounter for closed fracture with routine healing	trauma
S72.351E	ICD10CM	Displaced comminuted fracture of shaft of right femur, subsequent encounter for open fracture type I or II with routine healing	trauma
S72.351F	ICD10CM	Displaced comminuted fracture of shaft of right femur, subsequent encounter for open fracture type IIIA, IIIB, or IIIC with routine healing	trauma
S72.351G	ICD10CM	Displaced comminuted fracture of shaft of right femur, subsequent encounter for closed fracture with delayed healing	trauma
S72.351H	ICD10CM	Displaced comminuted fracture of shaft of right femur, subsequent encounter for open fracture type I or II with delayed healing	trauma
S72.351J	ICD10CM	Displaced comminuted fracture of shaft of right femur, subsequent encounter for open fracture type IIIA, IIIB, or IIIC with delayed healing	trauma
S72.351K	ICD10CM	Displaced comminuted fracture of shaft of right femur, subsequent encounter for closed fracture with nonunion	trauma
S72.351M	ICD10CM	Displaced comminuted fracture of shaft of right femur, subsequent encounter for open fracture type I or II with nonunion	trauma
S72.351N	ICD10CM	Displaced comminuted fracture of shaft of right femur, subsequent encounter for open fracture type IIIA, IIIB, or IIIC with nonunion	trauma
S72.351P	ICD10CM	Displaced comminuted fracture of shaft of right femur, subsequent encounter for closed fracture with malunion	trauma
S72.351Q	ICD10CM	Displaced comminuted fracture of shaft of right femur, subsequent encounter for open fracture type I or II with malunion	trauma
S72.351R	ICD10CM	Displaced comminuted fracture of shaft of right femur, subsequent encounter for open fracture type IIIA, IIIB, or IIIC with malunion	trauma
S72.351S	ICD10CM	Displaced comminuted fracture of shaft of right femur, sequela	trauma
S72.352	ICD10CM	Displaced comminuted fracture of shaft of left femur	trauma
S72.352A	ICD10CM	Displaced comminuted fracture of shaft of left femur, initial encounter for closed fracture	trauma
S72.352B	ICD10CM	Displaced comminuted fracture of shaft of left femur, initial encounter for open fracture type I or II	trauma
S72.352C	ICD10CM	Displaced comminuted fracture of shaft of left femur, initial encounter for open fracture type IIIA, IIIB, or IIIC	trauma
S72.352D	ICD10CM	Displaced comminuted fracture of shaft of left femur, subsequent encounter for closed fracture with routine healing	trauma
S72.352E	ICD10CM	Displaced comminuted fracture of shaft of left femur, subsequent encounter for open fracture type I or II with routine healing	trauma
S72.352F	ICD10CM	Displaced comminuted fracture of shaft of left femur, subsequent encounter for open fracture type IIIA, IIIB, or IIIC with routine healing	trauma
S72.352G	ICD10CM	Displaced comminuted fracture of shaft of left femur, subsequent encounter for closed fracture with delayed healing	trauma
S72.352H	ICD10CM	Displaced comminuted fracture of shaft of left femur, subsequent encounter for open fracture type I or II with delayed healing	trauma
S72.352J	ICD10CM	Displaced comminuted fracture of shaft of left femur, subsequent encounter for open fracture type IIIA, IIIB, or IIIC with delayed healing	trauma
S72.352K	ICD10CM	Displaced comminuted fracture of shaft of left femur, subsequent encounter for closed fracture with nonunion	trauma
S72.352M	ICD10CM	Displaced comminuted fracture of shaft of left femur, subsequent encounter for open fracture type I or II with nonunion	trauma
S72.352N	ICD10CM	Displaced comminuted fracture of shaft of left femur, subsequent encounter for open fracture type IIIA, IIIB, or IIIC with nonunion	trauma
S72.352P	ICD10CM	Displaced comminuted fracture of shaft of left femur, subsequent encounter for closed fracture with malunion	trauma
S72.352Q	ICD10CM	Displaced comminuted fracture of shaft of left femur, subsequent encounter for open fracture type I or II with malunion	trauma
S72.352R	ICD10CM	Displaced comminuted fracture of shaft of left femur, subsequent encounter for open fracture type IIIA, IIIB, or IIIC with malunion	trauma
S72.352S	ICD10CM	Displaced comminuted fracture of shaft of left femur, sequela	trauma
S72.353	ICD10CM	Displaced comminuted fracture of shaft of unspecified femur	trauma
S72.353A	ICD10CM	Displaced comminuted fracture of shaft of unspecified femur, initial encounter for closed fracture	trauma
S72.353B	ICD10CM	Displaced comminuted fracture of shaft of unspecified femur, initial encounter for open fracture type I or II	trauma
S72.353C	ICD10CM	Displaced comminuted fracture of shaft of unspecified femur, initial encounter for open fracture type IIIA, IIIB, or IIIC	trauma
S72.353D	ICD10CM	Displaced comminuted fracture of shaft of unspecified femur, subsequent encounter for closed fracture with routine healing	trauma
S72.353E	ICD10CM	Displaced comminuted fracture of shaft of unspecified femur, subsequent encounter for open fracture type I or II with routine healing	trauma
S72.353F	ICD10CM	Displaced comminuted fracture of shaft of unspecified femur, subsequent encounter for open fracture type IIIA, IIIB, or IIIC with routine healing	trauma
S72.353G	ICD10CM	Displaced comminuted fracture of shaft of unspecified femur, subsequent encounter for closed fracture with delayed healing	trauma
S72.353H	ICD10CM	Displaced comminuted fracture of shaft of unspecified femur, subsequent encounter for open fracture type I or II with delayed healing	trauma
S72.353J	ICD10CM	Displaced comminuted fracture of shaft of unspecified femur, subsequent encounter for open fracture type IIIA, IIIB, or IIIC with delayed healing	trauma
S72.353K	ICD10CM	Displaced comminuted fracture of shaft of unspecified femur, subsequent encounter for closed fracture with nonunion	trauma
S72.353M	ICD10CM	Displaced comminuted fracture of shaft of unspecified femur, subsequent encounter for open fracture type I or II with nonunion	trauma
S72.353N	ICD10CM	Displaced comminuted fracture of shaft of unspecified femur, subsequent encounter for open fracture type IIIA, IIIB, or IIIC with nonunion	trauma
S72.353P	ICD10CM	Displaced comminuted fracture of shaft of unspecified femur, subsequent encounter for closed fracture with malunion	trauma
S72.353Q	ICD10CM	Displaced comminuted fracture of shaft of unspecified femur, subsequent encounter for open fracture type I or II with malunion	trauma
S72.353R	ICD10CM	Displaced comminuted fracture of shaft of unspecified femur, subsequent encounter for open fracture type IIIA, IIIB, or IIIC with malunion	trauma
S72.353S	ICD10CM	Displaced comminuted fracture of shaft of unspecified femur, sequela	trauma
S72.354	ICD10CM	Nondisplaced comminuted fracture of shaft of right femur	trauma
S72.354A	ICD10CM	Nondisplaced comminuted fracture of shaft of right femur, initial encounter for closed fracture	trauma
S72.354B	ICD10CM	Nondisplaced comminuted fracture of shaft of right femur, initial encounter for open fracture type I or II	trauma
S72.354C	ICD10CM	Nondisplaced comminuted fracture of shaft of right femur, initial encounter for open fracture type IIIA, IIIB, or IIIC	trauma
S72.354D	ICD10CM	Nondisplaced comminuted fracture of shaft of right femur, subsequent encounter for closed fracture with routine healing	trauma
S72.354E	ICD10CM	Nondisplaced comminuted fracture of shaft of right femur, subsequent encounter for open fracture type I or II with routine healing	trauma
S72.354F	ICD10CM	Nondisplaced comminuted fracture of shaft of right femur, subsequent encounter for open fracture type IIIA, IIIB, or IIIC with routine healing	trauma
S72.354G	ICD10CM	Nondisplaced comminuted fracture of shaft of right femur, subsequent encounter for closed fracture with delayed healing	trauma
S72.354H	ICD10CM	Nondisplaced comminuted fracture of shaft of right femur, subsequent encounter for open fracture type I or II with delayed healing	trauma
S72.354J	ICD10CM	Nondisplaced comminuted fracture of shaft of right femur, subsequent encounter for open fracture type IIIA, IIIB, or IIIC with delayed healing	trauma
S72.354K	ICD10CM	Nondisplaced comminuted fracture of shaft of right femur, subsequent encounter for closed fracture with nonunion	trauma
S72.354M	ICD10CM	Nondisplaced comminuted fracture of shaft of right femur, subsequent encounter for open fracture type I or II with nonunion	trauma
S72.354N	ICD10CM	Nondisplaced comminuted fracture of shaft of right femur, subsequent encounter for open fracture type IIIA, IIIB, or IIIC with nonunion	trauma
S72.354P	ICD10CM	Nondisplaced comminuted fracture of shaft of right femur, subsequent encounter for closed fracture with malunion	trauma
S72.354Q	ICD10CM	Nondisplaced comminuted fracture of shaft of right femur, subsequent encounter for open fracture type I or II with malunion	trauma
S72.354R	ICD10CM	Nondisplaced comminuted fracture of shaft of right femur, subsequent encounter for open fracture type IIIA, IIIB, or IIIC with malunion	trauma
S72.354S	ICD10CM	Nondisplaced comminuted fracture of shaft of right femur, sequela	trauma
S72.355	ICD10CM	Nondisplaced comminuted fracture of shaft of left femur	trauma
S72.355A	ICD10CM	Nondisplaced comminuted fracture of shaft of left femur, initial encounter for closed fracture	trauma
S72.355B	ICD10CM	Nondisplaced comminuted fracture of shaft of left femur, initial encounter for open fracture type I or II	trauma
S72.355C	ICD10CM	Nondisplaced comminuted fracture of shaft of left femur, initial encounter for open fracture type IIIA, IIIB, or IIIC	trauma
S72.355D	ICD10CM	Nondisplaced comminuted fracture of shaft of left femur, subsequent encounter for closed fracture with routine healing	trauma
S72.355E	ICD10CM	Nondisplaced comminuted fracture of shaft of left femur, subsequent encounter for open fracture type I or II with routine healing	trauma
S72.355F	ICD10CM	Nondisplaced comminuted fracture of shaft of left femur, subsequent encounter for open fracture type IIIA, IIIB, or IIIC with routine healing	trauma
S72.355G	ICD10CM	Nondisplaced comminuted fracture of shaft of left femur, subsequent encounter for closed fracture with delayed healing	trauma
S72.355H	ICD10CM	Nondisplaced comminuted fracture of shaft of left femur, subsequent encounter for open fracture type I or II with delayed healing	trauma
S72.355J	ICD10CM	Nondisplaced comminuted fracture of shaft of left femur, subsequent encounter for open fracture type IIIA, IIIB, or IIIC with delayed healing	trauma
S72.355K	ICD10CM	Nondisplaced comminuted fracture of shaft of left femur, subsequent encounter for closed fracture with nonunion	trauma
S72.355M	ICD10CM	Nondisplaced comminuted fracture of shaft of left femur, subsequent encounter for open fracture type I or II with nonunion	trauma
S72.355N	ICD10CM	Nondisplaced comminuted fracture of shaft of left femur, subsequent encounter for open fracture type IIIA, IIIB, or IIIC with nonunion	trauma
S72.355P	ICD10CM	Nondisplaced comminuted fracture of shaft of left femur, subsequent encounter for closed fracture with malunion	trauma
S72.355Q	ICD10CM	Nondisplaced comminuted fracture of shaft of left femur, subsequent encounter for open fracture type I or II with malunion	trauma
S72.355R	ICD10CM	Nondisplaced comminuted fracture of shaft of left femur, subsequent encounter for open fracture type IIIA, IIIB, or IIIC with malunion	trauma
S72.355S	ICD10CM	Nondisplaced comminuted fracture of shaft of left femur, sequela	trauma
S72.356	ICD10CM	Nondisplaced comminuted fracture of shaft of unspecified femur	trauma
S72.356A	ICD10CM	Nondisplaced comminuted fracture of shaft of unspecified femur, initial encounter for closed fracture	trauma
S72.356B	ICD10CM	Nondisplaced comminuted fracture of shaft of unspecified femur, initial encounter for open fracture type I or II	trauma
S72.356C	ICD10CM	Nondisplaced comminuted fracture of shaft of unspecified femur, initial encounter for open fracture type IIIA, IIIB, or IIIC	trauma
S72.356D	ICD10CM	Nondisplaced comminuted fracture of shaft of unspecified femur, subsequent encounter for closed fracture with routine healing	trauma
S72.356E	ICD10CM	Nondisplaced comminuted fracture of shaft of unspecified femur, subsequent encounter for open fracture type I or II with routine healing	trauma
S72.356F	ICD10CM	Nondisplaced comminuted fracture of shaft of unspecified femur, subsequent encounter for open fracture type IIIA, IIIB, or IIIC with routine healing	trauma
S72.356G	ICD10CM	Nondisplaced comminuted fracture of shaft of unspecified femur, subsequent encounter for closed fracture with delayed healing	trauma
S72.356H	ICD10CM	Nondisplaced comminuted fracture of shaft of unspecified femur, subsequent encounter for open fracture type I or II with delayed healing	trauma
S72.356J	ICD10CM	Nondisplaced comminuted fracture of shaft of unspecified femur, subsequent encounter for open fracture type IIIA, IIIB, or IIIC with delayed healing	trauma
S72.356K	ICD10CM	Nondisplaced comminuted fracture of shaft of unspecified femur, subsequent encounter for closed fracture with nonunion	trauma
S72.356M	ICD10CM	Nondisplaced comminuted fracture of shaft of unspecified femur, subsequent encounter for open fracture type I or II with nonunion	trauma
S72.356N	ICD10CM	Nondisplaced comminuted fracture of shaft of unspecified femur, subsequent encounter for open fracture type IIIA, IIIB, or IIIC with nonunion	trauma
S72.356P	ICD10CM	Nondisplaced comminuted fracture of shaft of unspecified femur, subsequent encounter for closed fracture with malunion	trauma
S72.356Q	ICD10CM	Nondisplaced comminuted fracture of shaft of unspecified femur, subsequent encounter for open fracture type I or II with malunion	trauma
S72.356R	ICD10CM	Nondisplaced comminuted fracture of shaft of unspecified femur, subsequent encounter for open fracture type IIIA, IIIB, or IIIC with malunion	trauma
S72.356S	ICD10CM	Nondisplaced comminuted fracture of shaft of unspecified femur, sequela	trauma
S72.36	ICD10CM	Segmental fracture of shaft of femur	trauma
S72.361	ICD10CM	Displaced segmental fracture of shaft of right femur	trauma
S72.361A	ICD10CM	Displaced segmental fracture of shaft of right femur, initial encounter for closed fracture	trauma
S72.361B	ICD10CM	Displaced segmental fracture of shaft of right femur, initial encounter for open fracture type I or II	trauma
S72.361C	ICD10CM	Displaced segmental fracture of shaft of right femur, initial encounter for open fracture type IIIA, IIIB, or IIIC	trauma
S72.361D	ICD10CM	Displaced segmental fracture of shaft of right femur, subsequent encounter for closed fracture with routine healing	trauma
S72.361E	ICD10CM	Displaced segmental fracture of shaft of right femur, subsequent encounter for open fracture type I or II with routine healing	trauma
S72.361F	ICD10CM	Displaced segmental fracture of shaft of right femur, subsequent encounter for open fracture type IIIA, IIIB, or IIIC with routine healing	trauma
S72.361G	ICD10CM	Displaced segmental fracture of shaft of right femur, subsequent encounter for closed fracture with delayed healing	trauma
S72.361H	ICD10CM	Displaced segmental fracture of shaft of right femur, subsequent encounter for open fracture type I or II with delayed healing	trauma
S72.361J	ICD10CM	Displaced segmental fracture of shaft of right femur, subsequent encounter for open fracture type IIIA, IIIB, or IIIC with delayed healing	trauma
S72.361K	ICD10CM	Displaced segmental fracture of shaft of right femur, subsequent encounter for closed fracture with nonunion	trauma
S72.361M	ICD10CM	Displaced segmental fracture of shaft of right femur, subsequent encounter for open fracture type I or II with nonunion	trauma
S72.361N	ICD10CM	Displaced segmental fracture of shaft of right femur, subsequent encounter for open fracture type IIIA, IIIB, or IIIC with nonunion	trauma
S72.361P	ICD10CM	Displaced segmental fracture of shaft of right femur, subsequent encounter for closed fracture with malunion	trauma
S72.361Q	ICD10CM	Displaced segmental fracture of shaft of right femur, subsequent encounter for open fracture type I or II with malunion	trauma
S72.361R	ICD10CM	Displaced segmental fracture of shaft of right femur, subsequent encounter for open fracture type IIIA, IIIB, or IIIC with malunion	trauma
S72.361S	ICD10CM	Displaced segmental fracture of shaft of right femur, sequela	trauma
S72.362	ICD10CM	Displaced segmental fracture of shaft of left femur	trauma
S72.362A	ICD10CM	Displaced segmental fracture of shaft of left femur, initial encounter for closed fracture	trauma
S72.362B	ICD10CM	Displaced segmental fracture of shaft of left femur, initial encounter for open fracture type I or II	trauma
S72.362C	ICD10CM	Displaced segmental fracture of shaft of left femur, initial encounter for open fracture type IIIA, IIIB, or IIIC	trauma
S72.362D	ICD10CM	Displaced segmental fracture of shaft of left femur, subsequent encounter for closed fracture with routine healing	trauma
S72.362E	ICD10CM	Displaced segmental fracture of shaft of left femur, subsequent encounter for open fracture type I or II with routine healing	trauma
S72.362F	ICD10CM	Displaced segmental fracture of shaft of left femur, subsequent encounter for open fracture type IIIA, IIIB, or IIIC with routine healing	trauma
S72.362G	ICD10CM	Displaced segmental fracture of shaft of left femur, subsequent encounter for closed fracture with delayed healing	trauma
S72.362H	ICD10CM	Displaced segmental fracture of shaft of left femur, subsequent encounter for open fracture type I or II with delayed healing	trauma
S72.362J	ICD10CM	Displaced segmental fracture of shaft of left femur, subsequent encounter for open fracture type IIIA, IIIB, or IIIC with delayed healing	trauma
S72.362K	ICD10CM	Displaced segmental fracture of shaft of left femur, subsequent encounter for closed fracture with nonunion	trauma
S72.362M	ICD10CM	Displaced segmental fracture of shaft of left femur, subsequent encounter for open fracture type I or II with nonunion	trauma
S72.362N	ICD10CM	Displaced segmental fracture of shaft of left femur, subsequent encounter for open fracture type IIIA, IIIB, or IIIC with nonunion	trauma
S72.362P	ICD10CM	Displaced segmental fracture of shaft of left femur, subsequent encounter for closed fracture with malunion	trauma
S72.362Q	ICD10CM	Displaced segmental fracture of shaft of left femur, subsequent encounter for open fracture type I or II with malunion	trauma
S72.362R	ICD10CM	Displaced segmental fracture of shaft of left femur, subsequent encounter for open fracture type IIIA, IIIB, or IIIC with malunion	trauma
S72.362S	ICD10CM	Displaced segmental fracture of shaft of left femur, sequela	trauma
S72.363	ICD10CM	Displaced segmental fracture of shaft of unspecified femur	trauma
S72.363A	ICD10CM	Displaced segmental fracture of shaft of unspecified femur, initial encounter for closed fracture	trauma
S72.363B	ICD10CM	Displaced segmental fracture of shaft of unspecified femur, initial encounter for open fracture type I or II	trauma
S72.363C	ICD10CM	Displaced segmental fracture of shaft of unspecified femur, initial encounter for open fracture type IIIA, IIIB, or IIIC	trauma
S72.363D	ICD10CM	Displaced segmental fracture of shaft of unspecified femur, subsequent encounter for closed fracture with routine healing	trauma
S72.363E	ICD10CM	Displaced segmental fracture of shaft of unspecified femur, subsequent encounter for open fracture type I or II with routine healing	trauma
S72.363F	ICD10CM	Displaced segmental fracture of shaft of unspecified femur, subsequent encounter for open fracture type IIIA, IIIB, or IIIC with routine healing	trauma
S72.363G	ICD10CM	Displaced segmental fracture of shaft of unspecified femur, subsequent encounter for closed fracture with delayed healing	trauma
S72.363H	ICD10CM	Displaced segmental fracture of shaft of unspecified femur, subsequent encounter for open fracture type I or II with delayed healing	trauma
S72.363J	ICD10CM	Displaced segmental fracture of shaft of unspecified femur, subsequent encounter for open fracture type IIIA, IIIB, or IIIC with delayed healing	trauma
S72.363K	ICD10CM	Displaced segmental fracture of shaft of unspecified femur, subsequent encounter for closed fracture with nonunion	trauma
S72.363M	ICD10CM	Displaced segmental fracture of shaft of unspecified femur, subsequent encounter for open fracture type I or II with nonunion	trauma
S72.363N	ICD10CM	Displaced segmental fracture of shaft of unspecified femur, subsequent encounter for open fracture type IIIA, IIIB, or IIIC with nonunion	trauma
S72.363P	ICD10CM	Displaced segmental fracture of shaft of unspecified femur, subsequent encounter for closed fracture with malunion	trauma
S72.363Q	ICD10CM	Displaced segmental fracture of shaft of unspecified femur, subsequent encounter for open fracture type I or II with malunion	trauma
S72.363R	ICD10CM	Displaced segmental fracture of shaft of unspecified femur, subsequent encounter for open fracture type IIIA, IIIB, or IIIC with malunion	trauma
S72.363S	ICD10CM	Displaced segmental fracture of shaft of unspecified femur, sequela	trauma
S72.364	ICD10CM	Nondisplaced segmental fracture of shaft of right femur	trauma
S72.364A	ICD10CM	Nondisplaced segmental fracture of shaft of right femur, initial encounter for closed fracture	trauma
S72.364B	ICD10CM	Nondisplaced segmental fracture of shaft of right femur, initial encounter for open fracture type I or II	trauma
S72.364C	ICD10CM	Nondisplaced segmental fracture of shaft of right femur, initial encounter for open fracture type IIIA, IIIB, or IIIC	trauma
S72.364D	ICD10CM	Nondisplaced segmental fracture of shaft of right femur, subsequent encounter for closed fracture with routine healing	trauma
S72.364E	ICD10CM	Nondisplaced segmental fracture of shaft of right femur, subsequent encounter for open fracture type I or II with routine healing	trauma
S72.364F	ICD10CM	Nondisplaced segmental fracture of shaft of right femur, subsequent encounter for open fracture type IIIA, IIIB, or IIIC with routine healing	trauma
S72.364G	ICD10CM	Nondisplaced segmental fracture of shaft of right femur, subsequent encounter for closed fracture with delayed healing	trauma
S72.364H	ICD10CM	Nondisplaced segmental fracture of shaft of right femur, subsequent encounter for open fracture type I or II with delayed healing	trauma
S72.364J	ICD10CM	Nondisplaced segmental fracture of shaft of right femur, subsequent encounter for open fracture type IIIA, IIIB, or IIIC with delayed healing	trauma
S72.364K	ICD10CM	Nondisplaced segmental fracture of shaft of right femur, subsequent encounter for closed fracture with nonunion	trauma
S72.364M	ICD10CM	Nondisplaced segmental fracture of shaft of right femur, subsequent encounter for open fracture type I or II with nonunion	trauma
S72.364N	ICD10CM	Nondisplaced segmental fracture of shaft of right femur, subsequent encounter for open fracture type IIIA, IIIB, or IIIC with nonunion	trauma
S72.364P	ICD10CM	Nondisplaced segmental fracture of shaft of right femur, subsequent encounter for closed fracture with malunion	trauma
S72.364Q	ICD10CM	Nondisplaced segmental fracture of shaft of right femur, subsequent encounter for open fracture type I or II with malunion	trauma
S72.364R	ICD10CM	Nondisplaced segmental fracture of shaft of right femur, subsequent encounter for open fracture type IIIA, IIIB, or IIIC with malunion	trauma
S72.364S	ICD10CM	Nondisplaced segmental fracture of shaft of right femur, sequela	trauma
S72.365	ICD10CM	Nondisplaced segmental fracture of shaft of left femur	trauma
S72.365A	ICD10CM	Nondisplaced segmental fracture of shaft of left femur, initial encounter for closed fracture	trauma
S72.365B	ICD10CM	Nondisplaced segmental fracture of shaft of left femur, initial encounter for open fracture type I or II	trauma
S72.365C	ICD10CM	Nondisplaced segmental fracture of shaft of left femur, initial encounter for open fracture type IIIA, IIIB, or IIIC	trauma
S72.365D	ICD10CM	Nondisplaced segmental fracture of shaft of left femur, subsequent encounter for closed fracture with routine healing	trauma
S72.365E	ICD10CM	Nondisplaced segmental fracture of shaft of left femur, subsequent encounter for open fracture type I or II with routine healing	trauma
S72.365F	ICD10CM	Nondisplaced segmental fracture of shaft of left femur, subsequent encounter for open fracture type IIIA, IIIB, or IIIC with routine healing	trauma
S72.365G	ICD10CM	Nondisplaced segmental fracture of shaft of left femur, subsequent encounter for closed fracture with delayed healing	trauma
S72.365H	ICD10CM	Nondisplaced segmental fracture of shaft of left femur, subsequent encounter for open fracture type I or II with delayed healing	trauma
S72.365J	ICD10CM	Nondisplaced segmental fracture of shaft of left femur, subsequent encounter for open fracture type IIIA, IIIB, or IIIC with delayed healing	trauma
S72.365K	ICD10CM	Nondisplaced segmental fracture of shaft of left femur, subsequent encounter for closed fracture with nonunion	trauma
S72.365M	ICD10CM	Nondisplaced segmental fracture of shaft of left femur, subsequent encounter for open fracture type I or II with nonunion	trauma
S72.365N	ICD10CM	Nondisplaced segmental fracture of shaft of left femur, subsequent encounter for open fracture type IIIA, IIIB, or IIIC with nonunion	trauma
S72.365P	ICD10CM	Nondisplaced segmental fracture of shaft of left femur, subsequent encounter for closed fracture with malunion	trauma
S72.365Q	ICD10CM	Nondisplaced segmental fracture of shaft of left femur, subsequent encounter for open fracture type I or II with malunion	trauma
S72.365R	ICD10CM	Nondisplaced segmental fracture of shaft of left femur, subsequent encounter for open fracture type IIIA, IIIB, or IIIC with malunion	trauma
S72.365S	ICD10CM	Nondisplaced segmental fracture of shaft of left femur, sequela	trauma
S72.366	ICD10CM	Nondisplaced segmental fracture of shaft of unspecified femur	trauma
S72.366A	ICD10CM	Nondisplaced segmental fracture of shaft of unspecified femur, initial encounter for closed fracture	trauma
S72.366B	ICD10CM	Nondisplaced segmental fracture of shaft of unspecified femur, initial encounter for open fracture type I or II	trauma
S72.366C	ICD10CM	Nondisplaced segmental fracture of shaft of unspecified femur, initial encounter for open fracture type IIIA, IIIB, or IIIC	trauma
S72.366D	ICD10CM	Nondisplaced segmental fracture of shaft of unspecified femur, subsequent encounter for closed fracture with routine healing	trauma
S72.366E	ICD10CM	Nondisplaced segmental fracture of shaft of unspecified femur, subsequent encounter for open fracture type I or II with routine healing	trauma
S72.366F	ICD10CM	Nondisplaced segmental fracture of shaft of unspecified femur, subsequent encounter for open fracture type IIIA, IIIB, or IIIC with routine healing	trauma
S72.366G	ICD10CM	Nondisplaced segmental fracture of shaft of unspecified femur, subsequent encounter for closed fracture with delayed healing	trauma
S72.366H	ICD10CM	Nondisplaced segmental fracture of shaft of unspecified femur, subsequent encounter for open fracture type I or II with delayed healing	trauma
S72.366J	ICD10CM	Nondisplaced segmental fracture of shaft of unspecified femur, subsequent encounter for open fracture type IIIA, IIIB, or IIIC with delayed healing	trauma
S72.366K	ICD10CM	Nondisplaced segmental fracture of shaft of unspecified femur, subsequent encounter for closed fracture with nonunion	trauma
S72.366M	ICD10CM	Nondisplaced segmental fracture of shaft of unspecified femur, subsequent encounter for open fracture type I or II with nonunion	trauma
S72.366N	ICD10CM	Nondisplaced segmental fracture of shaft of unspecified femur, subsequent encounter for open fracture type IIIA, IIIB, or IIIC with nonunion	trauma
S72.366P	ICD10CM	Nondisplaced segmental fracture of shaft of unspecified femur, subsequent encounter for closed fracture with malunion	trauma
S72.366Q	ICD10CM	Nondisplaced segmental fracture of shaft of unspecified femur, subsequent encounter for open fracture type I or II with malunion	trauma
S72.366R	ICD10CM	Nondisplaced segmental fracture of shaft of unspecified femur, subsequent encounter for open fracture type IIIA, IIIB, or IIIC with malunion	trauma
S72.366S	ICD10CM	Nondisplaced segmental fracture of shaft of unspecified femur, sequela	trauma
S72.39	ICD10CM	Other fracture of shaft of femur	trauma
S72.391	ICD10CM	Other fracture of shaft of right femur	trauma
S72.391A	ICD10CM	Other fracture of shaft of right femur, initial encounter for closed fracture	trauma
S72.391B	ICD10CM	Other fracture of shaft of right femur, initial encounter for open fracture type I or II	trauma
S72.391C	ICD10CM	Other fracture of shaft of right femur, initial encounter for open fracture type IIIA, IIIB, or IIIC	trauma
S72.391D	ICD10CM	Other fracture of shaft of right femur, subsequent encounter for closed fracture with routine healing	trauma
S72.391E	ICD10CM	Other fracture of shaft of right femur, subsequent encounter for open fracture type I or II with routine healing	trauma
S72.391F	ICD10CM	Other fracture of shaft of right femur, subsequent encounter for open fracture type IIIA, IIIB, or IIIC with routine healing	trauma
S72.391G	ICD10CM	Other fracture of shaft of right femur, subsequent encounter for closed fracture with delayed healing	trauma
S72.391H	ICD10CM	Other fracture of shaft of right femur, subsequent encounter for open fracture type I or II with delayed healing	trauma
S72.391J	ICD10CM	Other fracture of shaft of right femur, subsequent encounter for open fracture type IIIA, IIIB, or IIIC with delayed healing	trauma
S72.391K	ICD10CM	Other fracture of shaft of right femur, subsequent encounter for closed fracture with nonunion	trauma
S72.391M	ICD10CM	Other fracture of shaft of right femur, subsequent encounter for open fracture type I or II with nonunion	trauma
S72.391N	ICD10CM	Other fracture of shaft of right femur, subsequent encounter for open fracture type IIIA, IIIB, or IIIC with nonunion	trauma
S72.391P	ICD10CM	Other fracture of shaft of right femur, subsequent encounter for closed fracture with malunion	trauma
S72.391Q	ICD10CM	Other fracture of shaft of right femur, subsequent encounter for open fracture type I or II with malunion	trauma
S72.391R	ICD10CM	Other fracture of shaft of right femur, subsequent encounter for open fracture type IIIA, IIIB, or IIIC with malunion	trauma
S72.391S	ICD10CM	Other fracture of shaft of right femur, sequela	trauma
S72.392	ICD10CM	Other fracture of shaft of left femur	trauma
S72.392A	ICD10CM	Other fracture of shaft of left femur, initial encounter for closed fracture	trauma
S72.392B	ICD10CM	Other fracture of shaft of left femur, initial encounter for open fracture type I or II	trauma
S72.392C	ICD10CM	Other fracture of shaft of left femur, initial encounter for open fracture type IIIA, IIIB, or IIIC	trauma
S72.392D	ICD10CM	Other fracture of shaft of left femur, subsequent encounter for closed fracture with routine healing	trauma
S72.392E	ICD10CM	Other fracture of shaft of left femur, subsequent encounter for open fracture type I or II with routine healing	trauma
S72.392F	ICD10CM	Other fracture of shaft of left femur, subsequent encounter for open fracture type IIIA, IIIB, or IIIC with routine healing	trauma
S72.392G	ICD10CM	Other fracture of shaft of left femur, subsequent encounter for closed fracture with delayed healing	trauma
S72.392H	ICD10CM	Other fracture of shaft of left femur, subsequent encounter for open fracture type I or II with delayed healing	trauma
S72.392J	ICD10CM	Other fracture of shaft of left femur, subsequent encounter for open fracture type IIIA, IIIB, or IIIC with delayed healing	trauma
S72.392K	ICD10CM	Other fracture of shaft of left femur, subsequent encounter for closed fracture with nonunion	trauma
S72.392M	ICD10CM	Other fracture of shaft of left femur, subsequent encounter for open fracture type I or II with nonunion	trauma
S72.392N	ICD10CM	Other fracture of shaft of left femur, subsequent encounter for open fracture type IIIA, IIIB, or IIIC with nonunion	trauma
S72.392P	ICD10CM	Other fracture of shaft of left femur, subsequent encounter for closed fracture with malunion	trauma
S72.392Q	ICD10CM	Other fracture of shaft of left femur, subsequent encounter for open fracture type I or II with malunion	trauma
S72.392R	ICD10CM	Other fracture of shaft of left femur, subsequent encounter for open fracture type IIIA, IIIB, or IIIC with malunion	trauma
S72.392S	ICD10CM	Other fracture of shaft of left femur, sequela	trauma
S72.399	ICD10CM	Other fracture of shaft of unspecified femur	trauma
S72.399A	ICD10CM	Other fracture of shaft of unspecified femur, initial encounter for closed fracture	trauma
S72.399B	ICD10CM	Other fracture of shaft of unspecified femur, initial encounter for open fracture type I or II	trauma
S72.399C	ICD10CM	Other fracture of shaft of unspecified femur, initial encounter for open fracture type IIIA, IIIB, or IIIC	trauma
S72.399D	ICD10CM	Other fracture of shaft of unspecified femur, subsequent encounter for closed fracture with routine healing	trauma
S72.399E	ICD10CM	Other fracture of shaft of unspecified femur, subsequent encounter for open fracture type I or II with routine healing	trauma
S72.399F	ICD10CM	Other fracture of shaft of unspecified femur, subsequent encounter for open fracture type IIIA, IIIB, or IIIC with routine healing	trauma
S72.399G	ICD10CM	Other fracture of shaft of unspecified femur, subsequent encounter for closed fracture with delayed healing	trauma
S72.399H	ICD10CM	Other fracture of shaft of unspecified femur, subsequent encounter for open fracture type I or II with delayed healing	trauma
S72.399J	ICD10CM	Other fracture of shaft of unspecified femur, subsequent encounter for open fracture type IIIA, IIIB, or IIIC with delayed healing	trauma
S72.399K	ICD10CM	Other fracture of shaft of unspecified femur, subsequent encounter for closed fracture with nonunion	trauma
S72.399M	ICD10CM	Other fracture of shaft of unspecified femur, subsequent encounter for open fracture type I or II with nonunion	trauma
S72.399N	ICD10CM	Other fracture of shaft of unspecified femur, subsequent encounter for open fracture type IIIA, IIIB, or IIIC with nonunion	trauma
S72.399P	ICD10CM	Other fracture of shaft of unspecified femur, subsequent encounter for closed fracture with malunion	trauma
S72.399Q	ICD10CM	Other fracture of shaft of unspecified femur, subsequent encounter for open fracture type I or II with malunion	trauma
S72.399R	ICD10CM	Other fracture of shaft of unspecified femur, subsequent encounter for open fracture type IIIA, IIIB, or IIIC with malunion	trauma
S72.399S	ICD10CM	Other fracture of shaft of unspecified femur, sequela	trauma
S72.4	ICD10CM	Fracture of lower end of femur	trauma
S72.40	ICD10CM	Unspecified fracture of lower end of femur	trauma
S72.401	ICD10CM	Unspecified fracture of lower end of right femur	trauma
S72.401A	ICD10CM	Unspecified fracture of lower end of right femur, initial encounter for closed fracture	trauma
S72.401B	ICD10CM	Unspecified fracture of lower end of right femur, initial encounter for open fracture type I or II	trauma
S72.401C	ICD10CM	Unspecified fracture of lower end of right femur, initial encounter for open fracture type IIIA, IIIB, or IIIC	trauma
S72.401D	ICD10CM	Unspecified fracture of lower end of right femur, subsequent encounter for closed fracture with routine healing	trauma
S72.401E	ICD10CM	Unspecified fracture of lower end of right femur, subsequent encounter for open fracture type I or II with routine healing	trauma
S72.401F	ICD10CM	Unspecified fracture of lower end of right femur, subsequent encounter for open fracture type IIIA, IIIB, or IIIC with routine healing	trauma
S72.401G	ICD10CM	Unspecified fracture of lower end of right femur, subsequent encounter for closed fracture with delayed healing	trauma
S72.401H	ICD10CM	Unspecified fracture of lower end of right femur, subsequent encounter for open fracture type I or II with delayed healing	trauma
S72.401J	ICD10CM	Unspecified fracture of lower end of right femur, subsequent encounter for open fracture type IIIA, IIIB, or IIIC with delayed healing	trauma
S72.401K	ICD10CM	Unspecified fracture of lower end of right femur, subsequent encounter for closed fracture with nonunion	trauma
S72.401M	ICD10CM	Unspecified fracture of lower end of right femur, subsequent encounter for open fracture type I or II with nonunion	trauma
S72.401N	ICD10CM	Unspecified fracture of lower end of right femur, subsequent encounter for open fracture type IIIA, IIIB, or IIIC with nonunion	trauma
S72.401P	ICD10CM	Unspecified fracture of lower end of right femur, subsequent encounter for closed fracture with malunion	trauma
S72.401Q	ICD10CM	Unspecified fracture of lower end of right femur, subsequent encounter for open fracture type I or II with malunion	trauma
S72.401R	ICD10CM	Unspecified fracture of lower end of right femur, subsequent encounter for open fracture type IIIA, IIIB, or IIIC with malunion	trauma
S72.401S	ICD10CM	Unspecified fracture of lower end of right femur, sequela	trauma
S72.402	ICD10CM	Unspecified fracture of lower end of left femur	trauma
S72.402A	ICD10CM	Unspecified fracture of lower end of left femur, initial encounter for closed fracture	trauma
S72.402B	ICD10CM	Unspecified fracture of lower end of left femur, initial encounter for open fracture type I or II	trauma
S72.402C	ICD10CM	Unspecified fracture of lower end of left femur, initial encounter for open fracture type IIIA, IIIB, or IIIC	trauma
S72.402D	ICD10CM	Unspecified fracture of lower end of left femur, subsequent encounter for closed fracture with routine healing	trauma
S72.402E	ICD10CM	Unspecified fracture of lower end of left femur, subsequent encounter for open fracture type I or II with routine healing	trauma
S72.402F	ICD10CM	Unspecified fracture of lower end of left femur, subsequent encounter for open fracture type IIIA, IIIB, or IIIC with routine healing	trauma
S72.402G	ICD10CM	Unspecified fracture of lower end of left femur, subsequent encounter for closed fracture with delayed healing	trauma
S72.402H	ICD10CM	Unspecified fracture of lower end of left femur, subsequent encounter for open fracture type I or II with delayed healing	trauma
S72.402J	ICD10CM	Unspecified fracture of lower end of left femur, subsequent encounter for open fracture type IIIA, IIIB, or IIIC with delayed healing	trauma
S72.402K	ICD10CM	Unspecified fracture of lower end of left femur, subsequent encounter for closed fracture with nonunion	trauma
S72.402M	ICD10CM	Unspecified fracture of lower end of left femur, subsequent encounter for open fracture type I or II with nonunion	trauma
S72.402N	ICD10CM	Unspecified fracture of lower end of left femur, subsequent encounter for open fracture type IIIA, IIIB, or IIIC with nonunion	trauma
S72.402P	ICD10CM	Unspecified fracture of lower end of left femur, subsequent encounter for closed fracture with malunion	trauma
S72.402Q	ICD10CM	Unspecified fracture of lower end of left femur, subsequent encounter for open fracture type I or II with malunion	trauma
S72.402R	ICD10CM	Unspecified fracture of lower end of left femur, subsequent encounter for open fracture type IIIA, IIIB, or IIIC with malunion	trauma
S72.402S	ICD10CM	Unspecified fracture of lower end of left femur, sequela	trauma
S72.409	ICD10CM	Unspecified fracture of lower end of unspecified femur	trauma
S72.409A	ICD10CM	Unspecified fracture of lower end of unspecified femur, initial encounter for closed fracture	trauma
S72.409B	ICD10CM	Unspecified fracture of lower end of unspecified femur, initial encounter for open fracture type I or II	trauma
S72.409C	ICD10CM	Unspecified fracture of lower end of unspecified femur, initial encounter for open fracture type IIIA, IIIB, or IIIC	trauma
S72.409D	ICD10CM	Unspecified fracture of lower end of unspecified femur, subsequent encounter for closed fracture with routine healing	trauma
S72.409E	ICD10CM	Unspecified fracture of lower end of unspecified femur, subsequent encounter for open fracture type I or II with routine healing	trauma
S72.409F	ICD10CM	Unspecified fracture of lower end of unspecified femur, subsequent encounter for open fracture type IIIA, IIIB, or IIIC with routine healing	trauma
S72.409G	ICD10CM	Unspecified fracture of lower end of unspecified femur, subsequent encounter for closed fracture with delayed healing	trauma
S72.409H	ICD10CM	Unspecified fracture of lower end of unspecified femur, subsequent encounter for open fracture type I or II with delayed healing	trauma
S72.409J	ICD10CM	Unspecified fracture of lower end of unspecified femur, subsequent encounter for open fracture type IIIA, IIIB, or IIIC with delayed healing	trauma
S72.409K	ICD10CM	Unspecified fracture of lower end of unspecified femur, subsequent encounter for closed fracture with nonunion	trauma
S72.409M	ICD10CM	Unspecified fracture of lower end of unspecified femur, subsequent encounter for open fracture type I or II with nonunion	trauma
S72.409N	ICD10CM	Unspecified fracture of lower end of unspecified femur, subsequent encounter for open fracture type IIIA, IIIB, or IIIC with nonunion	trauma
S72.409P	ICD10CM	Unspecified fracture of lower end of unspecified femur, subsequent encounter for closed fracture with malunion	trauma
S72.409Q	ICD10CM	Unspecified fracture of lower end of unspecified femur, subsequent encounter for open fracture type I or II with malunion	trauma
S72.409R	ICD10CM	Unspecified fracture of lower end of unspecified femur, subsequent encounter for open fracture type IIIA, IIIB, or IIIC with malunion	trauma
S72.409S	ICD10CM	Unspecified fracture of lower end of unspecified femur, sequela	trauma
S72.41	ICD10CM	Unspecified condyle fracture of lower end of femur	trauma
S72.411	ICD10CM	Displaced unspecified condyle fracture of lower end of right femur	trauma
S72.411A	ICD10CM	Displaced unspecified condyle fracture of lower end of right femur, initial encounter for closed fracture	trauma
S72.411B	ICD10CM	Displaced unspecified condyle fracture of lower end of right femur, initial encounter for open fracture type I or II	trauma
S72.411C	ICD10CM	Displaced unspecified condyle fracture of lower end of right femur, initial encounter for open fracture type IIIA, IIIB, or IIIC	trauma
S72.411D	ICD10CM	Displaced unspecified condyle fracture of lower end of right femur, subsequent encounter for closed fracture with routine healing	trauma
S72.411E	ICD10CM	Displaced unspecified condyle fracture of lower end of right femur, subsequent encounter for open fracture type I or II with routine healing	trauma
S72.411F	ICD10CM	Displaced unspecified condyle fracture of lower end of right femur, subsequent encounter for open fracture type IIIA, IIIB, or IIIC with routine healing	trauma
S72.411G	ICD10CM	Displaced unspecified condyle fracture of lower end of right femur, subsequent encounter for closed fracture with delayed healing	trauma
S72.411H	ICD10CM	Displaced unspecified condyle fracture of lower end of right femur, subsequent encounter for open fracture type I or II with delayed healing	trauma
S72.411J	ICD10CM	Displaced unspecified condyle fracture of lower end of right femur, subsequent encounter for open fracture type IIIA, IIIB, or IIIC with delayed healing	trauma
S72.411K	ICD10CM	Displaced unspecified condyle fracture of lower end of right femur, subsequent encounter for closed fracture with nonunion	trauma
S72.411M	ICD10CM	Displaced unspecified condyle fracture of lower end of right femur, subsequent encounter for open fracture type I or II with nonunion	trauma
S72.411N	ICD10CM	Displaced unspecified condyle fracture of lower end of right femur, subsequent encounter for open fracture type IIIA, IIIB, or IIIC with nonunion	trauma
S72.411P	ICD10CM	Displaced unspecified condyle fracture of lower end of right femur, subsequent encounter for closed fracture with malunion	trauma
S72.411Q	ICD10CM	Displaced unspecified condyle fracture of lower end of right femur, subsequent encounter for open fracture type I or II with malunion	trauma
S72.411R	ICD10CM	Displaced unspecified condyle fracture of lower end of right femur, subsequent encounter for open fracture type IIIA, IIIB, or IIIC with malunion	trauma
S72.411S	ICD10CM	Displaced unspecified condyle fracture of lower end of right femur, sequela	trauma
S72.412	ICD10CM	Displaced unspecified condyle fracture of lower end of left femur	trauma
S72.412A	ICD10CM	Displaced unspecified condyle fracture of lower end of left femur, initial encounter for closed fracture	trauma
S72.412B	ICD10CM	Displaced unspecified condyle fracture of lower end of left femur, initial encounter for open fracture type I or II	trauma
S72.412C	ICD10CM	Displaced unspecified condyle fracture of lower end of left femur, initial encounter for open fracture type IIIA, IIIB, or IIIC	trauma
S72.412D	ICD10CM	Displaced unspecified condyle fracture of lower end of left femur, subsequent encounter for closed fracture with routine healing	trauma
S72.412E	ICD10CM	Displaced unspecified condyle fracture of lower end of left femur, subsequent encounter for open fracture type I or II with routine healing	trauma
S72.412F	ICD10CM	Displaced unspecified condyle fracture of lower end of left femur, subsequent encounter for open fracture type IIIA, IIIB, or IIIC with routine healing	trauma
S72.412G	ICD10CM	Displaced unspecified condyle fracture of lower end of left femur, subsequent encounter for closed fracture with delayed healing	trauma
S72.412H	ICD10CM	Displaced unspecified condyle fracture of lower end of left femur, subsequent encounter for open fracture type I or II with delayed healing	trauma
S72.412J	ICD10CM	Displaced unspecified condyle fracture of lower end of left femur, subsequent encounter for open fracture type IIIA, IIIB, or IIIC with delayed healing	trauma
S72.412K	ICD10CM	Displaced unspecified condyle fracture of lower end of left femur, subsequent encounter for closed fracture with nonunion	trauma
S72.412M	ICD10CM	Displaced unspecified condyle fracture of lower end of left femur, subsequent encounter for open fracture type I or II with nonunion	trauma
S72.412N	ICD10CM	Displaced unspecified condyle fracture of lower end of left femur, subsequent encounter for open fracture type IIIA, IIIB, or IIIC with nonunion	trauma
S72.412P	ICD10CM	Displaced unspecified condyle fracture of lower end of left femur, subsequent encounter for closed fracture with malunion	trauma
S72.412Q	ICD10CM	Displaced unspecified condyle fracture of lower end of left femur, subsequent encounter for open fracture type I or II with malunion	trauma
S72.412R	ICD10CM	Displaced unspecified condyle fracture of lower end of left femur, subsequent encounter for open fracture type IIIA, IIIB, or IIIC with malunion	trauma
S72.412S	ICD10CM	Displaced unspecified condyle fracture of lower end of left femur, sequela	trauma
S72.413	ICD10CM	Displaced unspecified condyle fracture of lower end of unspecified femur	trauma
S72.413A	ICD10CM	Displaced unspecified condyle fracture of lower end of unspecified femur, initial encounter for closed fracture	trauma
S72.413B	ICD10CM	Displaced unspecified condyle fracture of lower end of unspecified femur, initial encounter for open fracture type I or II	trauma
S72.413C	ICD10CM	Displaced unspecified condyle fracture of lower end of unspecified femur, initial encounter for open fracture type IIIA, IIIB, or IIIC	trauma
S72.413D	ICD10CM	Displaced unspecified condyle fracture of lower end of unspecified femur, subsequent encounter for closed fracture with routine healing	trauma
S72.413E	ICD10CM	Displaced unspecified condyle fracture of lower end of unspecified femur, subsequent encounter for open fracture type I or II with routine healing	trauma
S72.413F	ICD10CM	Displaced unspecified condyle fracture of lower end of unspecified femur, subsequent encounter for open fracture type IIIA, IIIB, or IIIC with routine healing	trauma
S72.413G	ICD10CM	Displaced unspecified condyle fracture of lower end of unspecified femur, subsequent encounter for closed fracture with delayed healing	trauma
S72.413H	ICD10CM	Displaced unspecified condyle fracture of lower end of unspecified femur, subsequent encounter for open fracture type I or II with delayed healing	trauma
S72.413J	ICD10CM	Displaced unspecified condyle fracture of lower end of unspecified femur, subsequent encounter for open fracture type IIIA, IIIB, or IIIC with delayed healing	trauma
S72.413K	ICD10CM	Displaced unspecified condyle fracture of lower end of unspecified femur, subsequent encounter for closed fracture with nonunion	trauma
S72.413M	ICD10CM	Displaced unspecified condyle fracture of lower end of unspecified femur, subsequent encounter for open fracture type I or II with nonunion	trauma
S72.413N	ICD10CM	Displaced unspecified condyle fracture of lower end of unspecified femur, subsequent encounter for open fracture type IIIA, IIIB, or IIIC with nonunion	trauma
S72.413P	ICD10CM	Displaced unspecified condyle fracture of lower end of unspecified femur, subsequent encounter for closed fracture with malunion	trauma
S72.413Q	ICD10CM	Displaced unspecified condyle fracture of lower end of unspecified femur, subsequent encounter for open fracture type I or II with malunion	trauma
S72.413R	ICD10CM	Displaced unspecified condyle fracture of lower end of unspecified femur, subsequent encounter for open fracture type IIIA, IIIB, or IIIC with malunion	trauma
S72.413S	ICD10CM	Displaced unspecified condyle fracture of lower end of unspecified femur, sequela	trauma
S72.414	ICD10CM	Nondisplaced unspecified condyle fracture of lower end of right femur	trauma
S72.414A	ICD10CM	Nondisplaced unspecified condyle fracture of lower end of right femur, initial encounter for closed fracture	trauma
S72.414B	ICD10CM	Nondisplaced unspecified condyle fracture of lower end of right femur, initial encounter for open fracture type I or II	trauma
S72.414C	ICD10CM	Nondisplaced unspecified condyle fracture of lower end of right femur, initial encounter for open fracture type IIIA, IIIB, or IIIC	trauma
S72.414D	ICD10CM	Nondisplaced unspecified condyle fracture of lower end of right femur, subsequent encounter for closed fracture with routine healing	trauma
S72.414E	ICD10CM	Nondisplaced unspecified condyle fracture of lower end of right femur, subsequent encounter for open fracture type I or II with routine healing	trauma
S72.414F	ICD10CM	Nondisplaced unspecified condyle fracture of lower end of right femur, subsequent encounter for open fracture type IIIA, IIIB, or IIIC with routine healing	trauma
S72.414G	ICD10CM	Nondisplaced unspecified condyle fracture of lower end of right femur, subsequent encounter for closed fracture with delayed healing	trauma
S72.414H	ICD10CM	Nondisplaced unspecified condyle fracture of lower end of right femur, subsequent encounter for open fracture type I or II with delayed healing	trauma
S72.414J	ICD10CM	Nondisplaced unspecified condyle fracture of lower end of right femur, subsequent encounter for open fracture type IIIA, IIIB, or IIIC with delayed healing	trauma
S72.414K	ICD10CM	Nondisplaced unspecified condyle fracture of lower end of right femur, subsequent encounter for closed fracture with nonunion	trauma
S72.414M	ICD10CM	Nondisplaced unspecified condyle fracture of lower end of right femur, subsequent encounter for open fracture type I or II with nonunion	trauma
S72.414N	ICD10CM	Nondisplaced unspecified condyle fracture of lower end of right femur, subsequent encounter for open fracture type IIIA, IIIB, or IIIC with nonunion	trauma
S72.414P	ICD10CM	Nondisplaced unspecified condyle fracture of lower end of right femur, subsequent encounter for closed fracture with malunion	trauma
S72.414Q	ICD10CM	Nondisplaced unspecified condyle fracture of lower end of right femur, subsequent encounter for open fracture type I or II with malunion	trauma
S72.414R	ICD10CM	Nondisplaced unspecified condyle fracture of lower end of right femur, subsequent encounter for open fracture type IIIA, IIIB, or IIIC with malunion	trauma
S72.414S	ICD10CM	Nondisplaced unspecified condyle fracture of lower end of right femur, sequela	trauma
S72.415	ICD10CM	Nondisplaced unspecified condyle fracture of lower end of left femur	trauma
S72.415A	ICD10CM	Nondisplaced unspecified condyle fracture of lower end of left femur, initial encounter for closed fracture	trauma
S72.415B	ICD10CM	Nondisplaced unspecified condyle fracture of lower end of left femur, initial encounter for open fracture type I or II	trauma
S72.415C	ICD10CM	Nondisplaced unspecified condyle fracture of lower end of left femur, initial encounter for open fracture type IIIA, IIIB, or IIIC	trauma
S72.415D	ICD10CM	Nondisplaced unspecified condyle fracture of lower end of left femur, subsequent encounter for closed fracture with routine healing	trauma
S72.415E	ICD10CM	Nondisplaced unspecified condyle fracture of lower end of left femur, subsequent encounter for open fracture type I or II with routine healing	trauma
S72.415F	ICD10CM	Nondisplaced unspecified condyle fracture of lower end of left femur, subsequent encounter for open fracture type IIIA, IIIB, or IIIC with routine healing	trauma
S72.415G	ICD10CM	Nondisplaced unspecified condyle fracture of lower end of left femur, subsequent encounter for closed fracture with delayed healing	trauma
S72.415H	ICD10CM	Nondisplaced unspecified condyle fracture of lower end of left femur, subsequent encounter for open fracture type I or II with delayed healing	trauma
S72.415J	ICD10CM	Nondisplaced unspecified condyle fracture of lower end of left femur, subsequent encounter for open fracture type IIIA, IIIB, or IIIC with delayed healing	trauma
S72.415K	ICD10CM	Nondisplaced unspecified condyle fracture of lower end of left femur, subsequent encounter for closed fracture with nonunion	trauma
S72.415M	ICD10CM	Nondisplaced unspecified condyle fracture of lower end of left femur, subsequent encounter for open fracture type I or II with nonunion	trauma
S72.415N	ICD10CM	Nondisplaced unspecified condyle fracture of lower end of left femur, subsequent encounter for open fracture type IIIA, IIIB, or IIIC with nonunion	trauma
S72.415P	ICD10CM	Nondisplaced unspecified condyle fracture of lower end of left femur, subsequent encounter for closed fracture with malunion	trauma
S72.415Q	ICD10CM	Nondisplaced unspecified condyle fracture of lower end of left femur, subsequent encounter for open fracture type I or II with malunion	trauma
S72.415R	ICD10CM	Nondisplaced unspecified condyle fracture of lower end of left femur, subsequent encounter for open fracture type IIIA, IIIB, or IIIC with malunion	trauma
S72.415S	ICD10CM	Nondisplaced unspecified condyle fracture of lower end of left femur, sequela	trauma
S72.416	ICD10CM	Nondisplaced unspecified condyle fracture of lower end of unspecified femur	trauma
S72.416A	ICD10CM	Nondisplaced unspecified condyle fracture of lower end of unspecified femur, initial encounter for closed fracture	trauma
S72.416B	ICD10CM	Nondisplaced unspecified condyle fracture of lower end of unspecified femur, initial encounter for open fracture type I or II	trauma
S72.416C	ICD10CM	Nondisplaced unspecified condyle fracture of lower end of unspecified femur, initial encounter for open fracture type IIIA, IIIB, or IIIC	trauma
S72.416D	ICD10CM	Nondisplaced unspecified condyle fracture of lower end of unspecified femur, subsequent encounter for closed fracture with routine healing	trauma
S72.416E	ICD10CM	Nondisplaced unspecified condyle fracture of lower end of unspecified femur, subsequent encounter for open fracture type I or II with routine healing	trauma
S72.416F	ICD10CM	Nondisplaced unspecified condyle fracture of lower end of unspecified femur, subsequent encounter for open fracture type IIIA, IIIB, or IIIC with routine healing	trauma
S72.416G	ICD10CM	Nondisplaced unspecified condyle fracture of lower end of unspecified femur, subsequent encounter for closed fracture with delayed healing	trauma
S72.416H	ICD10CM	Nondisplaced unspecified condyle fracture of lower end of unspecified femur, subsequent encounter for open fracture type I or II with delayed healing	trauma
S72.416J	ICD10CM	Nondisplaced unspecified condyle fracture of lower end of unspecified femur, subsequent encounter for open fracture type IIIA, IIIB, or IIIC with delayed healing	trauma
S72.416K	ICD10CM	Nondisplaced unspecified condyle fracture of lower end of unspecified femur, subsequent encounter for closed fracture with nonunion	trauma
S72.416M	ICD10CM	Nondisplaced unspecified condyle fracture of lower end of unspecified femur, subsequent encounter for open fracture type I or II with nonunion	trauma
S72.416N	ICD10CM	Nondisplaced unspecified condyle fracture of lower end of unspecified femur, subsequent encounter for open fracture type IIIA, IIIB, or IIIC with nonunion	trauma
S72.416P	ICD10CM	Nondisplaced unspecified condyle fracture of lower end of unspecified femur, subsequent encounter for closed fracture with malunion	trauma
S72.416Q	ICD10CM	Nondisplaced unspecified condyle fracture of lower end of unspecified femur, subsequent encounter for open fracture type I or II with malunion	trauma
S72.416R	ICD10CM	Nondisplaced unspecified condyle fracture of lower end of unspecified femur, subsequent encounter for open fracture type IIIA, IIIB, or IIIC with malunion	trauma
S72.416S	ICD10CM	Nondisplaced unspecified condyle fracture of lower end of unspecified femur, sequela	trauma
S72.42	ICD10CM	Fracture of lateral condyle of femur	trauma
S72.421	ICD10CM	Displaced fracture of lateral condyle of right femur	trauma
S72.421A	ICD10CM	Displaced fracture of lateral condyle of right femur, initial encounter for closed fracture	trauma
S72.421B	ICD10CM	Displaced fracture of lateral condyle of right femur, initial encounter for open fracture type I or II	trauma
S72.421C	ICD10CM	Displaced fracture of lateral condyle of right femur, initial encounter for open fracture type IIIA, IIIB, or IIIC	trauma
S72.421D	ICD10CM	Displaced fracture of lateral condyle of right femur, subsequent encounter for closed fracture with routine healing	trauma
S72.421E	ICD10CM	Displaced fracture of lateral condyle of right femur, subsequent encounter for open fracture type I or II with routine healing	trauma
S72.421F	ICD10CM	Displaced fracture of lateral condyle of right femur, subsequent encounter for open fracture type IIIA, IIIB, or IIIC with routine healing	trauma
S72.421G	ICD10CM	Displaced fracture of lateral condyle of right femur, subsequent encounter for closed fracture with delayed healing	trauma
S72.421H	ICD10CM	Displaced fracture of lateral condyle of right femur, subsequent encounter for open fracture type I or II with delayed healing	trauma
S72.421J	ICD10CM	Displaced fracture of lateral condyle of right femur, subsequent encounter for open fracture type IIIA, IIIB, or IIIC with delayed healing	trauma
S72.421K	ICD10CM	Displaced fracture of lateral condyle of right femur, subsequent encounter for closed fracture with nonunion	trauma
S72.421M	ICD10CM	Displaced fracture of lateral condyle of right femur, subsequent encounter for open fracture type I or II with nonunion	trauma
S72.421N	ICD10CM	Displaced fracture of lateral condyle of right femur, subsequent encounter for open fracture type IIIA, IIIB, or IIIC with nonunion	trauma
S72.421P	ICD10CM	Displaced fracture of lateral condyle of right femur, subsequent encounter for closed fracture with malunion	trauma
S72.421Q	ICD10CM	Displaced fracture of lateral condyle of right femur, subsequent encounter for open fracture type I or II with malunion	trauma
S72.421R	ICD10CM	Displaced fracture of lateral condyle of right femur, subsequent encounter for open fracture type IIIA, IIIB, or IIIC with malunion	trauma
S72.421S	ICD10CM	Displaced fracture of lateral condyle of right femur, sequela	trauma
S72.422	ICD10CM	Displaced fracture of lateral condyle of left femur	trauma
S72.422A	ICD10CM	Displaced fracture of lateral condyle of left femur, initial encounter for closed fracture	trauma
S72.422B	ICD10CM	Displaced fracture of lateral condyle of left femur, initial encounter for open fracture type I or II	trauma
S72.422C	ICD10CM	Displaced fracture of lateral condyle of left femur, initial encounter for open fracture type IIIA, IIIB, or IIIC	trauma
S72.422D	ICD10CM	Displaced fracture of lateral condyle of left femur, subsequent encounter for closed fracture with routine healing	trauma
S72.422E	ICD10CM	Displaced fracture of lateral condyle of left femur, subsequent encounter for open fracture type I or II with routine healing	trauma
S72.422F	ICD10CM	Displaced fracture of lateral condyle of left femur, subsequent encounter for open fracture type IIIA, IIIB, or IIIC with routine healing	trauma
S72.422G	ICD10CM	Displaced fracture of lateral condyle of left femur, subsequent encounter for closed fracture with delayed healing	trauma
S72.422H	ICD10CM	Displaced fracture of lateral condyle of left femur, subsequent encounter for open fracture type I or II with delayed healing	trauma
S72.422J	ICD10CM	Displaced fracture of lateral condyle of left femur, subsequent encounter for open fracture type IIIA, IIIB, or IIIC with delayed healing	trauma
S72.422K	ICD10CM	Displaced fracture of lateral condyle of left femur, subsequent encounter for closed fracture with nonunion	trauma
S72.422M	ICD10CM	Displaced fracture of lateral condyle of left femur, subsequent encounter for open fracture type I or II with nonunion	trauma
S72.422N	ICD10CM	Displaced fracture of lateral condyle of left femur, subsequent encounter for open fracture type IIIA, IIIB, or IIIC with nonunion	trauma
S72.422P	ICD10CM	Displaced fracture of lateral condyle of left femur, subsequent encounter for closed fracture with malunion	trauma
S72.422Q	ICD10CM	Displaced fracture of lateral condyle of left femur, subsequent encounter for open fracture type I or II with malunion	trauma
S72.422R	ICD10CM	Displaced fracture of lateral condyle of left femur, subsequent encounter for open fracture type IIIA, IIIB, or IIIC with malunion	trauma
S72.422S	ICD10CM	Displaced fracture of lateral condyle of left femur, sequela	trauma
S72.423	ICD10CM	Displaced fracture of lateral condyle of unspecified femur	trauma
S72.423A	ICD10CM	Displaced fracture of lateral condyle of unspecified femur, initial encounter for closed fracture	trauma
S72.423B	ICD10CM	Displaced fracture of lateral condyle of unspecified femur, initial encounter for open fracture type I or II	trauma
S72.423C	ICD10CM	Displaced fracture of lateral condyle of unspecified femur, initial encounter for open fracture type IIIA, IIIB, or IIIC	trauma
S72.423D	ICD10CM	Displaced fracture of lateral condyle of unspecified femur, subsequent encounter for closed fracture with routine healing	trauma
S72.423E	ICD10CM	Displaced fracture of lateral condyle of unspecified femur, subsequent encounter for open fracture type I or II with routine healing	trauma
S72.423F	ICD10CM	Displaced fracture of lateral condyle of unspecified femur, subsequent encounter for open fracture type IIIA, IIIB, or IIIC with routine healing	trauma
S72.423G	ICD10CM	Displaced fracture of lateral condyle of unspecified femur, subsequent encounter for closed fracture with delayed healing	trauma
S72.423H	ICD10CM	Displaced fracture of lateral condyle of unspecified femur, subsequent encounter for open fracture type I or II with delayed healing	trauma
S72.423J	ICD10CM	Displaced fracture of lateral condyle of unspecified femur, subsequent encounter for open fracture type IIIA, IIIB, or IIIC with delayed healing	trauma
S72.423K	ICD10CM	Displaced fracture of lateral condyle of unspecified femur, subsequent encounter for closed fracture with nonunion	trauma
S72.423M	ICD10CM	Displaced fracture of lateral condyle of unspecified femur, subsequent encounter for open fracture type I or II with nonunion	trauma
S72.423N	ICD10CM	Displaced fracture of lateral condyle of unspecified femur, subsequent encounter for open fracture type IIIA, IIIB, or IIIC with nonunion	trauma
S72.423P	ICD10CM	Displaced fracture of lateral condyle of unspecified femur, subsequent encounter for closed fracture with malunion	trauma
S72.423Q	ICD10CM	Displaced fracture of lateral condyle of unspecified femur, subsequent encounter for open fracture type I or II with malunion	trauma
S72.423R	ICD10CM	Displaced fracture of lateral condyle of unspecified femur, subsequent encounter for open fracture type IIIA, IIIB, or IIIC with malunion	trauma
S72.423S	ICD10CM	Displaced fracture of lateral condyle of unspecified femur, sequela	trauma
S72.424	ICD10CM	Nondisplaced fracture of lateral condyle of right femur	trauma
S72.424A	ICD10CM	Nondisplaced fracture of lateral condyle of right femur, initial encounter for closed fracture	trauma
S72.424B	ICD10CM	Nondisplaced fracture of lateral condyle of right femur, initial encounter for open fracture type I or II	trauma
S72.424C	ICD10CM	Nondisplaced fracture of lateral condyle of right femur, initial encounter for open fracture type IIIA, IIIB, or IIIC	trauma
S72.424D	ICD10CM	Nondisplaced fracture of lateral condyle of right femur, subsequent encounter for closed fracture with routine healing	trauma
S72.424E	ICD10CM	Nondisplaced fracture of lateral condyle of right femur, subsequent encounter for open fracture type I or II with routine healing	trauma
S72.424F	ICD10CM	Nondisplaced fracture of lateral condyle of right femur, subsequent encounter for open fracture type IIIA, IIIB, or IIIC with routine healing	trauma
S72.424G	ICD10CM	Nondisplaced fracture of lateral condyle of right femur, subsequent encounter for closed fracture with delayed healing	trauma
S72.424H	ICD10CM	Nondisplaced fracture of lateral condyle of right femur, subsequent encounter for open fracture type I or II with delayed healing	trauma
S72.424J	ICD10CM	Nondisplaced fracture of lateral condyle of right femur, subsequent encounter for open fracture type IIIA, IIIB, or IIIC with delayed healing	trauma
S72.424K	ICD10CM	Nondisplaced fracture of lateral condyle of right femur, subsequent encounter for closed fracture with nonunion	trauma
S72.424M	ICD10CM	Nondisplaced fracture of lateral condyle of right femur, subsequent encounter for open fracture type I or II with nonunion	trauma
S72.424N	ICD10CM	Nondisplaced fracture of lateral condyle of right femur, subsequent encounter for open fracture type IIIA, IIIB, or IIIC with nonunion	trauma
S72.424P	ICD10CM	Nondisplaced fracture of lateral condyle of right femur, subsequent encounter for closed fracture with malunion	trauma
S72.424Q	ICD10CM	Nondisplaced fracture of lateral condyle of right femur, subsequent encounter for open fracture type I or II with malunion	trauma
S72.424R	ICD10CM	Nondisplaced fracture of lateral condyle of right femur, subsequent encounter for open fracture type IIIA, IIIB, or IIIC with malunion	trauma
S72.424S	ICD10CM	Nondisplaced fracture of lateral condyle of right femur, sequela	trauma
S72.425	ICD10CM	Nondisplaced fracture of lateral condyle of left femur	trauma
S72.425A	ICD10CM	Nondisplaced fracture of lateral condyle of left femur, initial encounter for closed fracture	trauma
S72.425B	ICD10CM	Nondisplaced fracture of lateral condyle of left femur, initial encounter for open fracture type I or II	trauma
S72.425C	ICD10CM	Nondisplaced fracture of lateral condyle of left femur, initial encounter for open fracture type IIIA, IIIB, or IIIC	trauma
S72.425D	ICD10CM	Nondisplaced fracture of lateral condyle of left femur, subsequent encounter for closed fracture with routine healing	trauma
S72.425E	ICD10CM	Nondisplaced fracture of lateral condyle of left femur, subsequent encounter for open fracture type I or II with routine healing	trauma
S72.425F	ICD10CM	Nondisplaced fracture of lateral condyle of left femur, subsequent encounter for open fracture type IIIA, IIIB, or IIIC with routine healing	trauma
S72.425G	ICD10CM	Nondisplaced fracture of lateral condyle of left femur, subsequent encounter for closed fracture with delayed healing	trauma
S72.425H	ICD10CM	Nondisplaced fracture of lateral condyle of left femur, subsequent encounter for open fracture type I or II with delayed healing	trauma
S72.425J	ICD10CM	Nondisplaced fracture of lateral condyle of left femur, subsequent encounter for open fracture type IIIA, IIIB, or IIIC with delayed healing	trauma
S72.425K	ICD10CM	Nondisplaced fracture of lateral condyle of left femur, subsequent encounter for closed fracture with nonunion	trauma
S72.425M	ICD10CM	Nondisplaced fracture of lateral condyle of left femur, subsequent encounter for open fracture type I or II with nonunion	trauma
S72.425N	ICD10CM	Nondisplaced fracture of lateral condyle of left femur, subsequent encounter for open fracture type IIIA, IIIB, or IIIC with nonunion	trauma
S72.425P	ICD10CM	Nondisplaced fracture of lateral condyle of left femur, subsequent encounter for closed fracture with malunion	trauma
S72.425Q	ICD10CM	Nondisplaced fracture of lateral condyle of left femur, subsequent encounter for open fracture type I or II with malunion	trauma
S72.425R	ICD10CM	Nondisplaced fracture of lateral condyle of left femur, subsequent encounter for open fracture type IIIA, IIIB, or IIIC with malunion	trauma
S72.425S	ICD10CM	Nondisplaced fracture of lateral condyle of left femur, sequela	trauma
S72.426	ICD10CM	Nondisplaced fracture of lateral condyle of unspecified femur	trauma
S72.426A	ICD10CM	Nondisplaced fracture of lateral condyle of unspecified femur, initial encounter for closed fracture	trauma
S72.426B	ICD10CM	Nondisplaced fracture of lateral condyle of unspecified femur, initial encounter for open fracture type I or II	trauma
S72.426C	ICD10CM	Nondisplaced fracture of lateral condyle of unspecified femur, initial encounter for open fracture type IIIA, IIIB, or IIIC	trauma
S72.426D	ICD10CM	Nondisplaced fracture of lateral condyle of unspecified femur, subsequent encounter for closed fracture with routine healing	trauma
S72.426E	ICD10CM	Nondisplaced fracture of lateral condyle of unspecified femur, subsequent encounter for open fracture type I or II with routine healing	trauma
S72.426F	ICD10CM	Nondisplaced fracture of lateral condyle of unspecified femur, subsequent encounter for open fracture type IIIA, IIIB, or IIIC with routine healing	trauma
S72.426G	ICD10CM	Nondisplaced fracture of lateral condyle of unspecified femur, subsequent encounter for closed fracture with delayed healing	trauma
S72.426H	ICD10CM	Nondisplaced fracture of lateral condyle of unspecified femur, subsequent encounter for open fracture type I or II with delayed healing	trauma
S72.426J	ICD10CM	Nondisplaced fracture of lateral condyle of unspecified femur, subsequent encounter for open fracture type IIIA, IIIB, or IIIC with delayed healing	trauma
S72.426K	ICD10CM	Nondisplaced fracture of lateral condyle of unspecified femur, subsequent encounter for closed fracture with nonunion	trauma
S72.426M	ICD10CM	Nondisplaced fracture of lateral condyle of unspecified femur, subsequent encounter for open fracture type I or II with nonunion	trauma
S72.426N	ICD10CM	Nondisplaced fracture of lateral condyle of unspecified femur, subsequent encounter for open fracture type IIIA, IIIB, or IIIC with nonunion	trauma
S72.426P	ICD10CM	Nondisplaced fracture of lateral condyle of unspecified femur, subsequent encounter for closed fracture with malunion	trauma
S72.426Q	ICD10CM	Nondisplaced fracture of lateral condyle of unspecified femur, subsequent encounter for open fracture type I or II with malunion	trauma
S72.426R	ICD10CM	Nondisplaced fracture of lateral condyle of unspecified femur, subsequent encounter for open fracture type IIIA, IIIB, or IIIC with malunion	trauma
S72.426S	ICD10CM	Nondisplaced fracture of lateral condyle of unspecified femur, sequela	trauma
S72.43	ICD10CM	Fracture of medial condyle of femur	trauma
S72.431	ICD10CM	Displaced fracture of medial condyle of right femur	trauma
S72.431A	ICD10CM	Displaced fracture of medial condyle of right femur, initial encounter for closed fracture	trauma
S72.431B	ICD10CM	Displaced fracture of medial condyle of right femur, initial encounter for open fracture type I or II	trauma
S72.431C	ICD10CM	Displaced fracture of medial condyle of right femur, initial encounter for open fracture type IIIA, IIIB, or IIIC	trauma
S72.431D	ICD10CM	Displaced fracture of medial condyle of right femur, subsequent encounter for closed fracture with routine healing	trauma
S72.431E	ICD10CM	Displaced fracture of medial condyle of right femur, subsequent encounter for open fracture type I or II with routine healing	trauma
S72.431F	ICD10CM	Displaced fracture of medial condyle of right femur, subsequent encounter for open fracture type IIIA, IIIB, or IIIC with routine healing	trauma
S72.431G	ICD10CM	Displaced fracture of medial condyle of right femur, subsequent encounter for closed fracture with delayed healing	trauma
S72.431H	ICD10CM	Displaced fracture of medial condyle of right femur, subsequent encounter for open fracture type I or II with delayed healing	trauma
S72.431J	ICD10CM	Displaced fracture of medial condyle of right femur, subsequent encounter for open fracture type IIIA, IIIB, or IIIC with delayed healing	trauma
S72.431K	ICD10CM	Displaced fracture of medial condyle of right femur, subsequent encounter for closed fracture with nonunion	trauma
S72.431M	ICD10CM	Displaced fracture of medial condyle of right femur, subsequent encounter for open fracture type I or II with nonunion	trauma
S72.431N	ICD10CM	Displaced fracture of medial condyle of right femur, subsequent encounter for open fracture type IIIA, IIIB, or IIIC with nonunion	trauma
S72.431P	ICD10CM	Displaced fracture of medial condyle of right femur, subsequent encounter for closed fracture with malunion	trauma
S72.431Q	ICD10CM	Displaced fracture of medial condyle of right femur, subsequent encounter for open fracture type I or II with malunion	trauma
S72.431R	ICD10CM	Displaced fracture of medial condyle of right femur, subsequent encounter for open fracture type IIIA, IIIB, or IIIC with malunion	trauma
S72.431S	ICD10CM	Displaced fracture of medial condyle of right femur, sequela	trauma
S72.432	ICD10CM	Displaced fracture of medial condyle of left femur	trauma
S72.432A	ICD10CM	Displaced fracture of medial condyle of left femur, initial encounter for closed fracture	trauma
S72.432B	ICD10CM	Displaced fracture of medial condyle of left femur, initial encounter for open fracture type I or II	trauma
S72.432C	ICD10CM	Displaced fracture of medial condyle of left femur, initial encounter for open fracture type IIIA, IIIB, or IIIC	trauma
S72.432D	ICD10CM	Displaced fracture of medial condyle of left femur, subsequent encounter for closed fracture with routine healing	trauma
S72.432E	ICD10CM	Displaced fracture of medial condyle of left femur, subsequent encounter for open fracture type I or II with routine healing	trauma
S72.432F	ICD10CM	Displaced fracture of medial condyle of left femur, subsequent encounter for open fracture type IIIA, IIIB, or IIIC with routine healing	trauma
S72.432G	ICD10CM	Displaced fracture of medial condyle of left femur, subsequent encounter for closed fracture with delayed healing	trauma
S72.432H	ICD10CM	Displaced fracture of medial condyle of left femur, subsequent encounter for open fracture type I or II with delayed healing	trauma
S72.432J	ICD10CM	Displaced fracture of medial condyle of left femur, subsequent encounter for open fracture type IIIA, IIIB, or IIIC with delayed healing	trauma
S72.432K	ICD10CM	Displaced fracture of medial condyle of left femur, subsequent encounter for closed fracture with nonunion	trauma
S72.432M	ICD10CM	Displaced fracture of medial condyle of left femur, subsequent encounter for open fracture type I or II with nonunion	trauma
S72.432N	ICD10CM	Displaced fracture of medial condyle of left femur, subsequent encounter for open fracture type IIIA, IIIB, or IIIC with nonunion	trauma
S72.432P	ICD10CM	Displaced fracture of medial condyle of left femur, subsequent encounter for closed fracture with malunion	trauma
S72.432Q	ICD10CM	Displaced fracture of medial condyle of left femur, subsequent encounter for open fracture type I or II with malunion	trauma
S72.432R	ICD10CM	Displaced fracture of medial condyle of left femur, subsequent encounter for open fracture type IIIA, IIIB, or IIIC with malunion	trauma
S72.432S	ICD10CM	Displaced fracture of medial condyle of left femur, sequela	trauma
S72.433	ICD10CM	Displaced fracture of medial condyle of unspecified femur	trauma
S72.433A	ICD10CM	Displaced fracture of medial condyle of unspecified femur, initial encounter for closed fracture	trauma
S72.433B	ICD10CM	Displaced fracture of medial condyle of unspecified femur, initial encounter for open fracture type I or II	trauma
S72.433C	ICD10CM	Displaced fracture of medial condyle of unspecified femur, initial encounter for open fracture type IIIA, IIIB, or IIIC	trauma
S72.433D	ICD10CM	Displaced fracture of medial condyle of unspecified femur, subsequent encounter for closed fracture with routine healing	trauma
S72.433E	ICD10CM	Displaced fracture of medial condyle of unspecified femur, subsequent encounter for open fracture type I or II with routine healing	trauma
S72.433F	ICD10CM	Displaced fracture of medial condyle of unspecified femur, subsequent encounter for open fracture type IIIA, IIIB, or IIIC with routine healing	trauma
S72.433G	ICD10CM	Displaced fracture of medial condyle of unspecified femur, subsequent encounter for closed fracture with delayed healing	trauma
S72.433H	ICD10CM	Displaced fracture of medial condyle of unspecified femur, subsequent encounter for open fracture type I or II with delayed healing	trauma
S72.433J	ICD10CM	Displaced fracture of medial condyle of unspecified femur, subsequent encounter for open fracture type IIIA, IIIB, or IIIC with delayed healing	trauma
S72.433K	ICD10CM	Displaced fracture of medial condyle of unspecified femur, subsequent encounter for closed fracture with nonunion	trauma
S72.433M	ICD10CM	Displaced fracture of medial condyle of unspecified femur, subsequent encounter for open fracture type I or II with nonunion	trauma
S72.433N	ICD10CM	Displaced fracture of medial condyle of unspecified femur, subsequent encounter for open fracture type IIIA, IIIB, or IIIC with nonunion	trauma
S72.433P	ICD10CM	Displaced fracture of medial condyle of unspecified femur, subsequent encounter for closed fracture with malunion	trauma
S72.433Q	ICD10CM	Displaced fracture of medial condyle of unspecified femur, subsequent encounter for open fracture type I or II with malunion	trauma
S72.433R	ICD10CM	Displaced fracture of medial condyle of unspecified femur, subsequent encounter for open fracture type IIIA, IIIB, or IIIC with malunion	trauma
S72.433S	ICD10CM	Displaced fracture of medial condyle of unspecified femur, sequela	trauma
S72.434	ICD10CM	Nondisplaced fracture of medial condyle of right femur	trauma
S72.434A	ICD10CM	Nondisplaced fracture of medial condyle of right femur, initial encounter for closed fracture	trauma
S72.434B	ICD10CM	Nondisplaced fracture of medial condyle of right femur, initial encounter for open fracture type I or II	trauma
S72.434C	ICD10CM	Nondisplaced fracture of medial condyle of right femur, initial encounter for open fracture type IIIA, IIIB, or IIIC	trauma
S72.434D	ICD10CM	Nondisplaced fracture of medial condyle of right femur, subsequent encounter for closed fracture with routine healing	trauma
S72.434E	ICD10CM	Nondisplaced fracture of medial condyle of right femur, subsequent encounter for open fracture type I or II with routine healing	trauma
S72.434F	ICD10CM	Nondisplaced fracture of medial condyle of right femur, subsequent encounter for open fracture type IIIA, IIIB, or IIIC with routine healing	trauma
S72.434G	ICD10CM	Nondisplaced fracture of medial condyle of right femur, subsequent encounter for closed fracture with delayed healing	trauma
S72.434H	ICD10CM	Nondisplaced fracture of medial condyle of right femur, subsequent encounter for open fracture type I or II with delayed healing	trauma
S72.434J	ICD10CM	Nondisplaced fracture of medial condyle of right femur, subsequent encounter for open fracture type IIIA, IIIB, or IIIC with delayed healing	trauma
S72.434K	ICD10CM	Nondisplaced fracture of medial condyle of right femur, subsequent encounter for closed fracture with nonunion	trauma
S72.434M	ICD10CM	Nondisplaced fracture of medial condyle of right femur, subsequent encounter for open fracture type I or II with nonunion	trauma
S72.434N	ICD10CM	Nondisplaced fracture of medial condyle of right femur, subsequent encounter for open fracture type IIIA, IIIB, or IIIC with nonunion	trauma
S72.434P	ICD10CM	Nondisplaced fracture of medial condyle of right femur, subsequent encounter for closed fracture with malunion	trauma
S72.434Q	ICD10CM	Nondisplaced fracture of medial condyle of right femur, subsequent encounter for open fracture type I or II with malunion	trauma
S72.434R	ICD10CM	Nondisplaced fracture of medial condyle of right femur, subsequent encounter for open fracture type IIIA, IIIB, or IIIC with malunion	trauma
S72.434S	ICD10CM	Nondisplaced fracture of medial condyle of right femur, sequela	trauma
S72.435	ICD10CM	Nondisplaced fracture of medial condyle of left femur	trauma
S72.435A	ICD10CM	Nondisplaced fracture of medial condyle of left femur, initial encounter for closed fracture	trauma
S72.435B	ICD10CM	Nondisplaced fracture of medial condyle of left femur, initial encounter for open fracture type I or II	trauma
S72.435C	ICD10CM	Nondisplaced fracture of medial condyle of left femur, initial encounter for open fracture type IIIA, IIIB, or IIIC	trauma
S72.435D	ICD10CM	Nondisplaced fracture of medial condyle of left femur, subsequent encounter for closed fracture with routine healing	trauma
S72.435E	ICD10CM	Nondisplaced fracture of medial condyle of left femur, subsequent encounter for open fracture type I or II with routine healing	trauma
S72.435F	ICD10CM	Nondisplaced fracture of medial condyle of left femur, subsequent encounter for open fracture type IIIA, IIIB, or IIIC with routine healing	trauma
S72.435G	ICD10CM	Nondisplaced fracture of medial condyle of left femur, subsequent encounter for closed fracture with delayed healing	trauma
S72.435H	ICD10CM	Nondisplaced fracture of medial condyle of left femur, subsequent encounter for open fracture type I or II with delayed healing	trauma
S72.435J	ICD10CM	Nondisplaced fracture of medial condyle of left femur, subsequent encounter for open fracture type IIIA, IIIB, or IIIC with delayed healing	trauma
S72.435K	ICD10CM	Nondisplaced fracture of medial condyle of left femur, subsequent encounter for closed fracture with nonunion	trauma
S72.435M	ICD10CM	Nondisplaced fracture of medial condyle of left femur, subsequent encounter for open fracture type I or II with nonunion	trauma
S72.435N	ICD10CM	Nondisplaced fracture of medial condyle of left femur, subsequent encounter for open fracture type IIIA, IIIB, or IIIC with nonunion	trauma
S72.435P	ICD10CM	Nondisplaced fracture of medial condyle of left femur, subsequent encounter for closed fracture with malunion	trauma
S72.435Q	ICD10CM	Nondisplaced fracture of medial condyle of left femur, subsequent encounter for open fracture type I or II with malunion	trauma
S72.435R	ICD10CM	Nondisplaced fracture of medial condyle of left femur, subsequent encounter for open fracture type IIIA, IIIB, or IIIC with malunion	trauma
S72.435S	ICD10CM	Nondisplaced fracture of medial condyle of left femur, sequela	trauma
S72.436	ICD10CM	Nondisplaced fracture of medial condyle of unspecified femur	trauma
S72.436A	ICD10CM	Nondisplaced fracture of medial condyle of unspecified femur, initial encounter for closed fracture	trauma
S72.436B	ICD10CM	Nondisplaced fracture of medial condyle of unspecified femur, initial encounter for open fracture type I or II	trauma
S72.436C	ICD10CM	Nondisplaced fracture of medial condyle of unspecified femur, initial encounter for open fracture type IIIA, IIIB, or IIIC	trauma
S72.436D	ICD10CM	Nondisplaced fracture of medial condyle of unspecified femur, subsequent encounter for closed fracture with routine healing	trauma
S72.436E	ICD10CM	Nondisplaced fracture of medial condyle of unspecified femur, subsequent encounter for open fracture type I or II with routine healing	trauma
S72.436F	ICD10CM	Nondisplaced fracture of medial condyle of unspecified femur, subsequent encounter for open fracture type IIIA, IIIB, or IIIC with routine healing	trauma
S72.436G	ICD10CM	Nondisplaced fracture of medial condyle of unspecified femur, subsequent encounter for closed fracture with delayed healing	trauma
S72.436H	ICD10CM	Nondisplaced fracture of medial condyle of unspecified femur, subsequent encounter for open fracture type I or II with delayed healing	trauma
S72.436J	ICD10CM	Nondisplaced fracture of medial condyle of unspecified femur, subsequent encounter for open fracture type IIIA, IIIB, or IIIC with delayed healing	trauma
S72.436K	ICD10CM	Nondisplaced fracture of medial condyle of unspecified femur, subsequent encounter for closed fracture with nonunion	trauma
S72.436M	ICD10CM	Nondisplaced fracture of medial condyle of unspecified femur, subsequent encounter for open fracture type I or II with nonunion	trauma
S72.436N	ICD10CM	Nondisplaced fracture of medial condyle of unspecified femur, subsequent encounter for open fracture type IIIA, IIIB, or IIIC with nonunion	trauma
S72.436P	ICD10CM	Nondisplaced fracture of medial condyle of unspecified femur, subsequent encounter for closed fracture with malunion	trauma
S72.436Q	ICD10CM	Nondisplaced fracture of medial condyle of unspecified femur, subsequent encounter for open fracture type I or II with malunion	trauma
S72.436R	ICD10CM	Nondisplaced fracture of medial condyle of unspecified femur, subsequent encounter for open fracture type IIIA, IIIB, or IIIC with malunion	trauma
S72.436S	ICD10CM	Nondisplaced fracture of medial condyle of unspecified femur, sequela	trauma
S72.44	ICD10CM	Fracture of lower epiphysis (separation) of femur	trauma
S72.441	ICD10CM	Displaced fracture of lower epiphysis (separation) of right femur	trauma
S72.441A	ICD10CM	Displaced fracture of lower epiphysis (separation) of right femur, initial encounter for closed fracture	trauma
S72.441B	ICD10CM	Displaced fracture of lower epiphysis (separation) of right femur, initial encounter for open fracture type I or II	trauma
S72.441C	ICD10CM	Displaced fracture of lower epiphysis (separation) of right femur, initial encounter for open fracture type IIIA, IIIB, or IIIC	trauma
S72.441D	ICD10CM	Displaced fracture of lower epiphysis (separation) of right femur, subsequent encounter for closed fracture with routine healing	trauma
S72.441E	ICD10CM	Displaced fracture of lower epiphysis (separation) of right femur, subsequent encounter for open fracture type I or II with routine healing	trauma
S72.441F	ICD10CM	Displaced fracture of lower epiphysis (separation) of right femur, subsequent encounter for open fracture type IIIA, IIIB, or IIIC with routine healing	trauma
S72.441G	ICD10CM	Displaced fracture of lower epiphysis (separation) of right femur, subsequent encounter for closed fracture with delayed healing	trauma
S72.441H	ICD10CM	Displaced fracture of lower epiphysis (separation) of right femur, subsequent encounter for open fracture type I or II with delayed healing	trauma
S72.441J	ICD10CM	Displaced fracture of lower epiphysis (separation) of right femur, subsequent encounter for open fracture type IIIA, IIIB, or IIIC with delayed healing	trauma
S72.441K	ICD10CM	Displaced fracture of lower epiphysis (separation) of right femur, subsequent encounter for closed fracture with nonunion	trauma
S72.441M	ICD10CM	Displaced fracture of lower epiphysis (separation) of right femur, subsequent encounter for open fracture type I or II with nonunion	trauma
S72.441N	ICD10CM	Displaced fracture of lower epiphysis (separation) of right femur, subsequent encounter for open fracture type IIIA, IIIB, or IIIC with nonunion	trauma
S72.441P	ICD10CM	Displaced fracture of lower epiphysis (separation) of right femur, subsequent encounter for closed fracture with malunion	trauma
S72.441Q	ICD10CM	Displaced fracture of lower epiphysis (separation) of right femur, subsequent encounter for open fracture type I or II with malunion	trauma
S72.441R	ICD10CM	Displaced fracture of lower epiphysis (separation) of right femur, subsequent encounter for open fracture type IIIA, IIIB, or IIIC with malunion	trauma
S72.441S	ICD10CM	Displaced fracture of lower epiphysis (separation) of right femur, sequela	trauma
S72.442	ICD10CM	Displaced fracture of lower epiphysis (separation) of left femur	trauma
S72.442A	ICD10CM	Displaced fracture of lower epiphysis (separation) of left femur, initial encounter for closed fracture	trauma
S72.442B	ICD10CM	Displaced fracture of lower epiphysis (separation) of left femur, initial encounter for open fracture type I or II	trauma
S72.442C	ICD10CM	Displaced fracture of lower epiphysis (separation) of left femur, initial encounter for open fracture type IIIA, IIIB, or IIIC	trauma
S72.442D	ICD10CM	Displaced fracture of lower epiphysis (separation) of left femur, subsequent encounter for closed fracture with routine healing	trauma
S72.442E	ICD10CM	Displaced fracture of lower epiphysis (separation) of left femur, subsequent encounter for open fracture type I or II with routine healing	trauma
S72.442F	ICD10CM	Displaced fracture of lower epiphysis (separation) of left femur, subsequent encounter for open fracture type IIIA, IIIB, or IIIC with routine healing	trauma
S72.442G	ICD10CM	Displaced fracture of lower epiphysis (separation) of left femur, subsequent encounter for closed fracture with delayed healing	trauma
S72.442H	ICD10CM	Displaced fracture of lower epiphysis (separation) of left femur, subsequent encounter for open fracture type I or II with delayed healing	trauma
S72.442J	ICD10CM	Displaced fracture of lower epiphysis (separation) of left femur, subsequent encounter for open fracture type IIIA, IIIB, or IIIC with delayed healing	trauma
S72.442K	ICD10CM	Displaced fracture of lower epiphysis (separation) of left femur, subsequent encounter for closed fracture with nonunion	trauma
S72.442M	ICD10CM	Displaced fracture of lower epiphysis (separation) of left femur, subsequent encounter for open fracture type I or II with nonunion	trauma
S72.442N	ICD10CM	Displaced fracture of lower epiphysis (separation) of left femur, subsequent encounter for open fracture type IIIA, IIIB, or IIIC with nonunion	trauma
S72.442P	ICD10CM	Displaced fracture of lower epiphysis (separation) of left femur, subsequent encounter for closed fracture with malunion	trauma
S72.442Q	ICD10CM	Displaced fracture of lower epiphysis (separation) of left femur, subsequent encounter for open fracture type I or II with malunion	trauma
S72.442R	ICD10CM	Displaced fracture of lower epiphysis (separation) of left femur, subsequent encounter for open fracture type IIIA, IIIB, or IIIC with malunion	trauma
S72.442S	ICD10CM	Displaced fracture of lower epiphysis (separation) of left femur, sequela	trauma
S72.443	ICD10CM	Displaced fracture of lower epiphysis (separation) of unspecified femur	trauma
S72.443A	ICD10CM	Displaced fracture of lower epiphysis (separation) of unspecified femur, initial encounter for closed fracture	trauma
S72.443B	ICD10CM	Displaced fracture of lower epiphysis (separation) of unspecified femur, initial encounter for open fracture type I or II	trauma
S72.443C	ICD10CM	Displaced fracture of lower epiphysis (separation) of unspecified femur, initial encounter for open fracture type IIIA, IIIB, or IIIC	trauma
S72.443D	ICD10CM	Displaced fracture of lower epiphysis (separation) of unspecified femur, subsequent encounter for closed fracture with routine healing	trauma
S72.443E	ICD10CM	Displaced fracture of lower epiphysis (separation) of unspecified femur, subsequent encounter for open fracture type I or II with routine healing	trauma
S72.443F	ICD10CM	Displaced fracture of lower epiphysis (separation) of unspecified femur, subsequent encounter for open fracture type IIIA, IIIB, or IIIC with routine healing	trauma
S72.443G	ICD10CM	Displaced fracture of lower epiphysis (separation) of unspecified femur, subsequent encounter for closed fracture with delayed healing	trauma
S72.443H	ICD10CM	Displaced fracture of lower epiphysis (separation) of unspecified femur, subsequent encounter for open fracture type I or II with delayed healing	trauma
S72.443J	ICD10CM	Displaced fracture of lower epiphysis (separation) of unspecified femur, subsequent encounter for open fracture type IIIA, IIIB, or IIIC with delayed healing	trauma
S72.443K	ICD10CM	Displaced fracture of lower epiphysis (separation) of unspecified femur, subsequent encounter for closed fracture with nonunion	trauma
S72.443M	ICD10CM	Displaced fracture of lower epiphysis (separation) of unspecified femur, subsequent encounter for open fracture type I or II with nonunion	trauma
S72.443N	ICD10CM	Displaced fracture of lower epiphysis (separation) of unspecified femur, subsequent encounter for open fracture type IIIA, IIIB, or IIIC with nonunion	trauma
S72.443P	ICD10CM	Displaced fracture of lower epiphysis (separation) of unspecified femur, subsequent encounter for closed fracture with malunion	trauma
S72.443Q	ICD10CM	Displaced fracture of lower epiphysis (separation) of unspecified femur, subsequent encounter for open fracture type I or II with malunion	trauma
S72.443R	ICD10CM	Displaced fracture of lower epiphysis (separation) of unspecified femur, subsequent encounter for open fracture type IIIA, IIIB, or IIIC with malunion	trauma
S72.443S	ICD10CM	Displaced fracture of lower epiphysis (separation) of unspecified femur, sequela	trauma
S72.444	ICD10CM	Nondisplaced fracture of lower epiphysis (separation) of right femur	trauma
S72.444A	ICD10CM	Nondisplaced fracture of lower epiphysis (separation) of right femur, initial encounter for closed fracture	trauma
S72.444B	ICD10CM	Nondisplaced fracture of lower epiphysis (separation) of right femur, initial encounter for open fracture type I or II	trauma
S72.444C	ICD10CM	Nondisplaced fracture of lower epiphysis (separation) of right femur, initial encounter for open fracture type IIIA, IIIB, or IIIC	trauma
S72.444D	ICD10CM	Nondisplaced fracture of lower epiphysis (separation) of right femur, subsequent encounter for closed fracture with routine healing	trauma
S72.444E	ICD10CM	Nondisplaced fracture of lower epiphysis (separation) of right femur, subsequent encounter for open fracture type I or II with routine healing	trauma
S72.444F	ICD10CM	Nondisplaced fracture of lower epiphysis (separation) of right femur, subsequent encounter for open fracture type IIIA, IIIB, or IIIC with routine healing	trauma
S72.444G	ICD10CM	Nondisplaced fracture of lower epiphysis (separation) of right femur, subsequent encounter for closed fracture with delayed healing	trauma
S72.444H	ICD10CM	Nondisplaced fracture of lower epiphysis (separation) of right femur, subsequent encounter for open fracture type I or II with delayed healing	trauma
S72.444J	ICD10CM	Nondisplaced fracture of lower epiphysis (separation) of right femur, subsequent encounter for open fracture type IIIA, IIIB, or IIIC with delayed healing	trauma
S72.444K	ICD10CM	Nondisplaced fracture of lower epiphysis (separation) of right femur, subsequent encounter for closed fracture with nonunion	trauma
S72.444M	ICD10CM	Nondisplaced fracture of lower epiphysis (separation) of right femur, subsequent encounter for open fracture type I or II with nonunion	trauma
S72.444N	ICD10CM	Nondisplaced fracture of lower epiphysis (separation) of right femur, subsequent encounter for open fracture type IIIA, IIIB, or IIIC with nonunion	trauma
S72.444P	ICD10CM	Nondisplaced fracture of lower epiphysis (separation) of right femur, subsequent encounter for closed fracture with malunion	trauma
S72.444Q	ICD10CM	Nondisplaced fracture of lower epiphysis (separation) of right femur, subsequent encounter for open fracture type I or II with malunion	trauma
S72.444R	ICD10CM	Nondisplaced fracture of lower epiphysis (separation) of right femur, subsequent encounter for open fracture type IIIA, IIIB, or IIIC with malunion	trauma
S72.444S	ICD10CM	Nondisplaced fracture of lower epiphysis (separation) of right femur, sequela	trauma
S72.445	ICD10CM	Nondisplaced fracture of lower epiphysis (separation) of left femur	trauma
S72.445A	ICD10CM	Nondisplaced fracture of lower epiphysis (separation) of left femur, initial encounter for closed fracture	trauma
S72.445B	ICD10CM	Nondisplaced fracture of lower epiphysis (separation) of left femur, initial encounter for open fracture type I or II	trauma
S72.445C	ICD10CM	Nondisplaced fracture of lower epiphysis (separation) of left femur, initial encounter for open fracture type IIIA, IIIB, or IIIC	trauma
S72.445D	ICD10CM	Nondisplaced fracture of lower epiphysis (separation) of left femur, subsequent encounter for closed fracture with routine healing	trauma
S72.445E	ICD10CM	Nondisplaced fracture of lower epiphysis (separation) of left femur, subsequent encounter for open fracture type I or II with routine healing	trauma
S72.445F	ICD10CM	Nondisplaced fracture of lower epiphysis (separation) of left femur, subsequent encounter for open fracture type IIIA, IIIB, or IIIC with routine healing	trauma
S72.445G	ICD10CM	Nondisplaced fracture of lower epiphysis (separation) of left femur, subsequent encounter for closed fracture with delayed healing	trauma
S72.445H	ICD10CM	Nondisplaced fracture of lower epiphysis (separation) of left femur, subsequent encounter for open fracture type I or II with delayed healing	trauma
S72.445J	ICD10CM	Nondisplaced fracture of lower epiphysis (separation) of left femur, subsequent encounter for open fracture type IIIA, IIIB, or IIIC with delayed healing	trauma
S72.445K	ICD10CM	Nondisplaced fracture of lower epiphysis (separation) of left femur, subsequent encounter for closed fracture with nonunion	trauma
S72.445M	ICD10CM	Nondisplaced fracture of lower epiphysis (separation) of left femur, subsequent encounter for open fracture type I or II with nonunion	trauma
S72.445N	ICD10CM	Nondisplaced fracture of lower epiphysis (separation) of left femur, subsequent encounter for open fracture type IIIA, IIIB, or IIIC with nonunion	trauma
S72.445P	ICD10CM	Nondisplaced fracture of lower epiphysis (separation) of left femur, subsequent encounter for closed fracture with malunion	trauma
S72.445Q	ICD10CM	Nondisplaced fracture of lower epiphysis (separation) of left femur, subsequent encounter for open fracture type I or II with malunion	trauma
S72.445R	ICD10CM	Nondisplaced fracture of lower epiphysis (separation) of left femur, subsequent encounter for open fracture type IIIA, IIIB, or IIIC with malunion	trauma
S72.445S	ICD10CM	Nondisplaced fracture of lower epiphysis (separation) of left femur, sequela	trauma
S72.446	ICD10CM	Nondisplaced fracture of lower epiphysis (separation) of unspecified femur	trauma
S72.446A	ICD10CM	Nondisplaced fracture of lower epiphysis (separation) of unspecified femur, initial encounter for closed fracture	trauma
S72.446B	ICD10CM	Nondisplaced fracture of lower epiphysis (separation) of unspecified femur, initial encounter for open fracture type I or II	trauma
S72.446C	ICD10CM	Nondisplaced fracture of lower epiphysis (separation) of unspecified femur, initial encounter for open fracture type IIIA, IIIB, or IIIC	trauma
S72.446D	ICD10CM	Nondisplaced fracture of lower epiphysis (separation) of unspecified femur, subsequent encounter for closed fracture with routine healing	trauma
S72.446E	ICD10CM	Nondisplaced fracture of lower epiphysis (separation) of unspecified femur, subsequent encounter for open fracture type I or II with routine healing	trauma
S72.446F	ICD10CM	Nondisplaced fracture of lower epiphysis (separation) of unspecified femur, subsequent encounter for open fracture type IIIA, IIIB, or IIIC with routine healing	trauma
S72.446G	ICD10CM	Nondisplaced fracture of lower epiphysis (separation) of unspecified femur, subsequent encounter for closed fracture with delayed healing	trauma
S72.446H	ICD10CM	Nondisplaced fracture of lower epiphysis (separation) of unspecified femur, subsequent encounter for open fracture type I or II with delayed healing	trauma
S72.446J	ICD10CM	Nondisplaced fracture of lower epiphysis (separation) of unspecified femur, subsequent encounter for open fracture type IIIA, IIIB, or IIIC with delayed healing	trauma
S72.446K	ICD10CM	Nondisplaced fracture of lower epiphysis (separation) of unspecified femur, subsequent encounter for closed fracture with nonunion	trauma
S72.446M	ICD10CM	Nondisplaced fracture of lower epiphysis (separation) of unspecified femur, subsequent encounter for open fracture type I or II with nonunion	trauma
S72.446N	ICD10CM	Nondisplaced fracture of lower epiphysis (separation) of unspecified femur, subsequent encounter for open fracture type IIIA, IIIB, or IIIC with nonunion	trauma
S72.446P	ICD10CM	Nondisplaced fracture of lower epiphysis (separation) of unspecified femur, subsequent encounter for closed fracture with malunion	trauma
S72.446Q	ICD10CM	Nondisplaced fracture of lower epiphysis (separation) of unspecified femur, subsequent encounter for open fracture type I or II with malunion	trauma
S72.446R	ICD10CM	Nondisplaced fracture of lower epiphysis (separation) of unspecified femur, subsequent encounter for open fracture type IIIA, IIIB, or IIIC with malunion	trauma
S72.446S	ICD10CM	Nondisplaced fracture of lower epiphysis (separation) of unspecified femur, sequela	trauma
S72.45	ICD10CM	Supracondylar fracture without intracondylar extension of lower end of femur	trauma
S72.451	ICD10CM	Displaced supracondylar fracture without intracondylar extension of lower end of right femur	trauma
S72.451A	ICD10CM	Displaced supracondylar fracture without intracondylar extension of lower end of right femur, initial encounter for closed fracture	trauma
S72.451B	ICD10CM	Displaced supracondylar fracture without intracondylar extension of lower end of right femur, initial encounter for open fracture type I or II	trauma
S72.451C	ICD10CM	Displaced supracondylar fracture without intracondylar extension of lower end of right femur, initial encounter for open fracture type IIIA, IIIB, or IIIC	trauma
S72.451D	ICD10CM	Displaced supracondylar fracture without intracondylar extension of lower end of right femur, subsequent encounter for closed fracture with routine healing	trauma
S72.451E	ICD10CM	Displaced supracondylar fracture without intracondylar extension of lower end of right femur, subsequent encounter for open fracture type I or II with routine healing	trauma
S72.451F	ICD10CM	Displaced supracondylar fracture without intracondylar extension of lower end of right femur, subsequent encounter for open fracture type IIIA, IIIB, or IIIC with routine healing	trauma
S72.451G	ICD10CM	Displaced supracondylar fracture without intracondylar extension of lower end of right femur, subsequent encounter for closed fracture with delayed healing	trauma
S72.451H	ICD10CM	Displaced supracondylar fracture without intracondylar extension of lower end of right femur, subsequent encounter for open fracture type I or II with delayed healing	trauma
S72.451J	ICD10CM	Displaced supracondylar fracture without intracondylar extension of lower end of right femur, subsequent encounter for open fracture type IIIA, IIIB, or IIIC with delayed healing	trauma
S72.451K	ICD10CM	Displaced supracondylar fracture without intracondylar extension of lower end of right femur, subsequent encounter for closed fracture with nonunion	trauma
S72.451M	ICD10CM	Displaced supracondylar fracture without intracondylar extension of lower end of right femur, subsequent encounter for open fracture type I or II with nonunion	trauma
S72.451N	ICD10CM	Displaced supracondylar fracture without intracondylar extension of lower end of right femur, subsequent encounter for open fracture type IIIA, IIIB, or IIIC with nonunion	trauma
S72.451P	ICD10CM	Displaced supracondylar fracture without intracondylar extension of lower end of right femur, subsequent encounter for closed fracture with malunion	trauma
S72.451Q	ICD10CM	Displaced supracondylar fracture without intracondylar extension of lower end of right femur, subsequent encounter for open fracture type I or II with malunion	trauma
S72.451R	ICD10CM	Displaced supracondylar fracture without intracondylar extension of lower end of right femur, subsequent encounter for open fracture type IIIA, IIIB, or IIIC with malunion	trauma
S72.451S	ICD10CM	Displaced supracondylar fracture without intracondylar extension of lower end of right femur, sequela	trauma
S72.452	ICD10CM	Displaced supracondylar fracture without intracondylar extension of lower end of left femur	trauma
S72.452A	ICD10CM	Displaced supracondylar fracture without intracondylar extension of lower end of left femur, initial encounter for closed fracture	trauma
S72.452B	ICD10CM	Displaced supracondylar fracture without intracondylar extension of lower end of left femur, initial encounter for open fracture type I or II	trauma
S72.452C	ICD10CM	Displaced supracondylar fracture without intracondylar extension of lower end of left femur, initial encounter for open fracture type IIIA, IIIB, or IIIC	trauma
S72.452D	ICD10CM	Displaced supracondylar fracture without intracondylar extension of lower end of left femur, subsequent encounter for closed fracture with routine healing	trauma
S72.452E	ICD10CM	Displaced supracondylar fracture without intracondylar extension of lower end of left femur, subsequent encounter for open fracture type I or II with routine healing	trauma
S72.452F	ICD10CM	Displaced supracondylar fracture without intracondylar extension of lower end of left femur, subsequent encounter for open fracture type IIIA, IIIB, or IIIC with routine healing	trauma
S72.452G	ICD10CM	Displaced supracondylar fracture without intracondylar extension of lower end of left femur, subsequent encounter for closed fracture with delayed healing	trauma
S72.452H	ICD10CM	Displaced supracondylar fracture without intracondylar extension of lower end of left femur, subsequent encounter for open fracture type I or II with delayed healing	trauma
S72.452J	ICD10CM	Displaced supracondylar fracture without intracondylar extension of lower end of left femur, subsequent encounter for open fracture type IIIA, IIIB, or IIIC with delayed healing	trauma
S72.452K	ICD10CM	Displaced supracondylar fracture without intracondylar extension of lower end of left femur, subsequent encounter for closed fracture with nonunion	trauma
S72.452M	ICD10CM	Displaced supracondylar fracture without intracondylar extension of lower end of left femur, subsequent encounter for open fracture type I or II with nonunion	trauma
S72.452N	ICD10CM	Displaced supracondylar fracture without intracondylar extension of lower end of left femur, subsequent encounter for open fracture type IIIA, IIIB, or IIIC with nonunion	trauma
S72.452P	ICD10CM	Displaced supracondylar fracture without intracondylar extension of lower end of left femur, subsequent encounter for closed fracture with malunion	trauma
S72.452Q	ICD10CM	Displaced supracondylar fracture without intracondylar extension of lower end of left femur, subsequent encounter for open fracture type I or II with malunion	trauma
S72.452R	ICD10CM	Displaced supracondylar fracture without intracondylar extension of lower end of left femur, subsequent encounter for open fracture type IIIA, IIIB, or IIIC with malunion	trauma
S72.452S	ICD10CM	Displaced supracondylar fracture without intracondylar extension of lower end of left femur, sequela	trauma
S72.453	ICD10CM	Displaced supracondylar fracture without intracondylar extension of lower end of unspecified femur	trauma
S72.453A	ICD10CM	Displaced supracondylar fracture without intracondylar extension of lower end of unspecified femur, initial encounter for closed fracture	trauma
S72.453B	ICD10CM	Displaced supracondylar fracture without intracondylar extension of lower end of unspecified femur, initial encounter for open fracture type I or II	trauma
S72.453C	ICD10CM	Displaced supracondylar fracture without intracondylar extension of lower end of unspecified femur, initial encounter for open fracture type IIIA, IIIB, or IIIC	trauma
S72.453D	ICD10CM	Displaced supracondylar fracture without intracondylar extension of lower end of unspecified femur, subsequent encounter for closed fracture with routine healing	trauma
S72.453E	ICD10CM	Displaced supracondylar fracture without intracondylar extension of lower end of unspecified femur, subsequent encounter for open fracture type I or II with routine healing	trauma
S72.453F	ICD10CM	Displaced supracondylar fracture without intracondylar extension of lower end of unspecified femur, subsequent encounter for open fracture type IIIA, IIIB, or IIIC with routine healing	trauma
S72.453G	ICD10CM	Displaced supracondylar fracture without intracondylar extension of lower end of unspecified femur, subsequent encounter for closed fracture with delayed healing	trauma
S72.453H	ICD10CM	Displaced supracondylar fracture without intracondylar extension of lower end of unspecified femur, subsequent encounter for open fracture type I or II with delayed healing	trauma
S72.453J	ICD10CM	Displaced supracondylar fracture without intracondylar extension of lower end of unspecified femur, subsequent encounter for open fracture type IIIA, IIIB, or IIIC with delayed healing	trauma
S72.453K	ICD10CM	Displaced supracondylar fracture without intracondylar extension of lower end of unspecified femur, subsequent encounter for closed fracture with nonunion	trauma
S72.453M	ICD10CM	Displaced supracondylar fracture without intracondylar extension of lower end of unspecified femur, subsequent encounter for open fracture type I or II with nonunion	trauma
S72.453N	ICD10CM	Displaced supracondylar fracture without intracondylar extension of lower end of unspecified femur, subsequent encounter for open fracture type IIIA, IIIB, or IIIC with nonunion	trauma
S72.453P	ICD10CM	Displaced supracondylar fracture without intracondylar extension of lower end of unspecified femur, subsequent encounter for closed fracture with malunion	trauma
S72.453Q	ICD10CM	Displaced supracondylar fracture without intracondylar extension of lower end of unspecified femur, subsequent encounter for open fracture type I or II with malunion	trauma
S72.453R	ICD10CM	Displaced supracondylar fracture without intracondylar extension of lower end of unspecified femur, subsequent encounter for open fracture type IIIA, IIIB, or IIIC with malunion	trauma
S72.453S	ICD10CM	Displaced supracondylar fracture without intracondylar extension of lower end of unspecified femur, sequela	trauma
S72.454	ICD10CM	Nondisplaced supracondylar fracture without intracondylar extension of lower end of right femur	trauma
S72.454A	ICD10CM	Nondisplaced supracondylar fracture without intracondylar extension of lower end of right femur, initial encounter for closed fracture	trauma
S72.454B	ICD10CM	Nondisplaced supracondylar fracture without intracondylar extension of lower end of right femur, initial encounter for open fracture type I or II	trauma
S72.454C	ICD10CM	Nondisplaced supracondylar fracture without intracondylar extension of lower end of right femur, initial encounter for open fracture type IIIA, IIIB, or IIIC	trauma
S72.454D	ICD10CM	Nondisplaced supracondylar fracture without intracondylar extension of lower end of right femur, subsequent encounter for closed fracture with routine healing	trauma
S72.454E	ICD10CM	Nondisplaced supracondylar fracture without intracondylar extension of lower end of right femur, subsequent encounter for open fracture type I or II with routine healing	trauma
S72.454F	ICD10CM	Nondisplaced supracondylar fracture without intracondylar extension of lower end of right femur, subsequent encounter for open fracture type IIIA, IIIB, or IIIC with routine healing	trauma
S72.454G	ICD10CM	Nondisplaced supracondylar fracture without intracondylar extension of lower end of right femur, subsequent encounter for closed fracture with delayed healing	trauma
S72.454H	ICD10CM	Nondisplaced supracondylar fracture without intracondylar extension of lower end of right femur, subsequent encounter for open fracture type I or II with delayed healing	trauma
S72.454J	ICD10CM	Nondisplaced supracondylar fracture without intracondylar extension of lower end of right femur, subsequent encounter for open fracture type IIIA, IIIB, or IIIC with delayed healing	trauma
S72.454K	ICD10CM	Nondisplaced supracondylar fracture without intracondylar extension of lower end of right femur, subsequent encounter for closed fracture with nonunion	trauma
S72.454M	ICD10CM	Nondisplaced supracondylar fracture without intracondylar extension of lower end of right femur, subsequent encounter for open fracture type I or II with nonunion	trauma
S72.454N	ICD10CM	Nondisplaced supracondylar fracture without intracondylar extension of lower end of right femur, subsequent encounter for open fracture type IIIA, IIIB, or IIIC with nonunion	trauma
S72.454P	ICD10CM	Nondisplaced supracondylar fracture without intracondylar extension of lower end of right femur, subsequent encounter for closed fracture with malunion	trauma
S72.454Q	ICD10CM	Nondisplaced supracondylar fracture without intracondylar extension of lower end of right femur, subsequent encounter for open fracture type I or II with malunion	trauma
S72.454R	ICD10CM	Nondisplaced supracondylar fracture without intracondylar extension of lower end of right femur, subsequent encounter for open fracture type IIIA, IIIB, or IIIC with malunion	trauma
S72.454S	ICD10CM	Nondisplaced supracondylar fracture without intracondylar extension of lower end of right femur, sequela	trauma
S72.455	ICD10CM	Nondisplaced supracondylar fracture without intracondylar extension of lower end of left femur	trauma
S72.455A	ICD10CM	Nondisplaced supracondylar fracture without intracondylar extension of lower end of left femur, initial encounter for closed fracture	trauma
S72.455B	ICD10CM	Nondisplaced supracondylar fracture without intracondylar extension of lower end of left femur, initial encounter for open fracture type I or II	trauma
S72.455C	ICD10CM	Nondisplaced supracondylar fracture without intracondylar extension of lower end of left femur, initial encounter for open fracture type IIIA, IIIB, or IIIC	trauma
S72.455D	ICD10CM	Nondisplaced supracondylar fracture without intracondylar extension of lower end of left femur, subsequent encounter for closed fracture with routine healing	trauma
S72.455E	ICD10CM	Nondisplaced supracondylar fracture without intracondylar extension of lower end of left femur, subsequent encounter for open fracture type I or II with routine healing	trauma
S72.455F	ICD10CM	Nondisplaced supracondylar fracture without intracondylar extension of lower end of left femur, subsequent encounter for open fracture type IIIA, IIIB, or IIIC with routine healing	trauma
S72.455G	ICD10CM	Nondisplaced supracondylar fracture without intracondylar extension of lower end of left femur, subsequent encounter for closed fracture with delayed healing	trauma
S72.455H	ICD10CM	Nondisplaced supracondylar fracture without intracondylar extension of lower end of left femur, subsequent encounter for open fracture type I or II with delayed healing	trauma
S72.455J	ICD10CM	Nondisplaced supracondylar fracture without intracondylar extension of lower end of left femur, subsequent encounter for open fracture type IIIA, IIIB, or IIIC with delayed healing	trauma
S72.455K	ICD10CM	Nondisplaced supracondylar fracture without intracondylar extension of lower end of left femur, subsequent encounter for closed fracture with nonunion	trauma
S72.455M	ICD10CM	Nondisplaced supracondylar fracture without intracondylar extension of lower end of left femur, subsequent encounter for open fracture type I or II with nonunion	trauma
S72.455N	ICD10CM	Nondisplaced supracondylar fracture without intracondylar extension of lower end of left femur, subsequent encounter for open fracture type IIIA, IIIB, or IIIC with nonunion	trauma
S72.455P	ICD10CM	Nondisplaced supracondylar fracture without intracondylar extension of lower end of left femur, subsequent encounter for closed fracture with malunion	trauma
S72.455Q	ICD10CM	Nondisplaced supracondylar fracture without intracondylar extension of lower end of left femur, subsequent encounter for open fracture type I or II with malunion	trauma
S72.455R	ICD10CM	Nondisplaced supracondylar fracture without intracondylar extension of lower end of left femur, subsequent encounter for open fracture type IIIA, IIIB, or IIIC with malunion	trauma
S72.455S	ICD10CM	Nondisplaced supracondylar fracture without intracondylar extension of lower end of left femur, sequela	trauma
S72.456	ICD10CM	Nondisplaced supracondylar fracture without intracondylar extension of lower end of unspecified femur	trauma
S72.456A	ICD10CM	Nondisplaced supracondylar fracture without intracondylar extension of lower end of unspecified femur, initial encounter for closed fracture	trauma
S72.456B	ICD10CM	Nondisplaced supracondylar fracture without intracondylar extension of lower end of unspecified femur, initial encounter for open fracture type I or II	trauma
S72.456C	ICD10CM	Nondisplaced supracondylar fracture without intracondylar extension of lower end of unspecified femur, initial encounter for open fracture type IIIA, IIIB, or IIIC	trauma
S72.456D	ICD10CM	Nondisplaced supracondylar fracture without intracondylar extension of lower end of unspecified femur, subsequent encounter for closed fracture with routine healing	trauma
S72.456E	ICD10CM	Nondisplaced supracondylar fracture without intracondylar extension of lower end of unspecified femur, subsequent encounter for open fracture type I or II with routine healing	trauma
S72.456F	ICD10CM	Nondisplaced supracondylar fracture without intracondylar extension of lower end of unspecified femur, subsequent encounter for open fracture type IIIA, IIIB, or IIIC with routine healing	trauma
S72.456G	ICD10CM	Nondisplaced supracondylar fracture without intracondylar extension of lower end of unspecified femur, subsequent encounter for closed fracture with delayed healing	trauma
S72.456H	ICD10CM	Nondisplaced supracondylar fracture without intracondylar extension of lower end of unspecified femur, subsequent encounter for open fracture type I or II with delayed healing	trauma
S72.456J	ICD10CM	Nondisplaced supracondylar fracture without intracondylar extension of lower end of unspecified femur, subsequent encounter for open fracture type IIIA, IIIB, or IIIC with delayed healing	trauma
S72.456K	ICD10CM	Nondisplaced supracondylar fracture without intracondylar extension of lower end of unspecified femur, subsequent encounter for closed fracture with nonunion	trauma
S72.456M	ICD10CM	Nondisplaced supracondylar fracture without intracondylar extension of lower end of unspecified femur, subsequent encounter for open fracture type I or II with nonunion	trauma
S72.456N	ICD10CM	Nondisplaced supracondylar fracture without intracondylar extension of lower end of unspecified femur, subsequent encounter for open fracture type IIIA, IIIB, or IIIC with nonunion	trauma
S72.456P	ICD10CM	Nondisplaced supracondylar fracture without intracondylar extension of lower end of unspecified femur, subsequent encounter for closed fracture with malunion	trauma
S72.456Q	ICD10CM	Nondisplaced supracondylar fracture without intracondylar extension of lower end of unspecified femur, subsequent encounter for open fracture type I or II with malunion	trauma
S72.456R	ICD10CM	Nondisplaced supracondylar fracture without intracondylar extension of lower end of unspecified femur, subsequent encounter for open fracture type IIIA, IIIB, or IIIC with malunion	trauma
S72.456S	ICD10CM	Nondisplaced supracondylar fracture without intracondylar extension of lower end of unspecified femur, sequela	trauma
S72.46	ICD10CM	Supracondylar fracture with intracondylar extension of lower end of femur	trauma
S72.461	ICD10CM	Displaced supracondylar fracture with intracondylar extension of lower end of right femur	trauma
S72.461A	ICD10CM	Displaced supracondylar fracture with intracondylar extension of lower end of right femur, initial encounter for closed fracture	trauma
S72.461B	ICD10CM	Displaced supracondylar fracture with intracondylar extension of lower end of right femur, initial encounter for open fracture type I or II	trauma
S72.461C	ICD10CM	Displaced supracondylar fracture with intracondylar extension of lower end of right femur, initial encounter for open fracture type IIIA, IIIB, or IIIC	trauma
S72.461D	ICD10CM	Displaced supracondylar fracture with intracondylar extension of lower end of right femur, subsequent encounter for closed fracture with routine healing	trauma
S72.461E	ICD10CM	Displaced supracondylar fracture with intracondylar extension of lower end of right femur, subsequent encounter for open fracture type I or II with routine healing	trauma
S72.461F	ICD10CM	Displaced supracondylar fracture with intracondylar extension of lower end of right femur, subsequent encounter for open fracture type IIIA, IIIB, or IIIC with routine healing	trauma
S72.461G	ICD10CM	Displaced supracondylar fracture with intracondylar extension of lower end of right femur, subsequent encounter for closed fracture with delayed healing	trauma
S72.461H	ICD10CM	Displaced supracondylar fracture with intracondylar extension of lower end of right femur, subsequent encounter for open fracture type I or II with delayed healing	trauma
S72.461J	ICD10CM	Displaced supracondylar fracture with intracondylar extension of lower end of right femur, subsequent encounter for open fracture type IIIA, IIIB, or IIIC with delayed healing	trauma
S72.461K	ICD10CM	Displaced supracondylar fracture with intracondylar extension of lower end of right femur, subsequent encounter for closed fracture with nonunion	trauma
S72.461M	ICD10CM	Displaced supracondylar fracture with intracondylar extension of lower end of right femur, subsequent encounter for open fracture type I or II with nonunion	trauma
S72.461N	ICD10CM	Displaced supracondylar fracture with intracondylar extension of lower end of right femur, subsequent encounter for open fracture type IIIA, IIIB, or IIIC with nonunion	trauma
S72.461P	ICD10CM	Displaced supracondylar fracture with intracondylar extension of lower end of right femur, subsequent encounter for closed fracture with malunion	trauma
S72.461Q	ICD10CM	Displaced supracondylar fracture with intracondylar extension of lower end of right femur, subsequent encounter for open fracture type I or II with malunion	trauma
S72.461R	ICD10CM	Displaced supracondylar fracture with intracondylar extension of lower end of right femur, subsequent encounter for open fracture type IIIA, IIIB, or IIIC with malunion	trauma
S72.461S	ICD10CM	Displaced supracondylar fracture with intracondylar extension of lower end of right femur, sequela	trauma
S72.462	ICD10CM	Displaced supracondylar fracture with intracondylar extension of lower end of left femur	trauma
S72.462A	ICD10CM	Displaced supracondylar fracture with intracondylar extension of lower end of left femur, initial encounter for closed fracture	trauma
S72.462B	ICD10CM	Displaced supracondylar fracture with intracondylar extension of lower end of left femur, initial encounter for open fracture type I or II	trauma
S72.462C	ICD10CM	Displaced supracondylar fracture with intracondylar extension of lower end of left femur, initial encounter for open fracture type IIIA, IIIB, or IIIC	trauma
S72.462D	ICD10CM	Displaced supracondylar fracture with intracondylar extension of lower end of left femur, subsequent encounter for closed fracture with routine healing	trauma
S72.462E	ICD10CM	Displaced supracondylar fracture with intracondylar extension of lower end of left femur, subsequent encounter for open fracture type I or II with routine healing	trauma
S72.462F	ICD10CM	Displaced supracondylar fracture with intracondylar extension of lower end of left femur, subsequent encounter for open fracture type IIIA, IIIB, or IIIC with routine healing	trauma
S72.462G	ICD10CM	Displaced supracondylar fracture with intracondylar extension of lower end of left femur, subsequent encounter for closed fracture with delayed healing	trauma
S72.462H	ICD10CM	Displaced supracondylar fracture with intracondylar extension of lower end of left femur, subsequent encounter for open fracture type I or II with delayed healing	trauma
S72.462J	ICD10CM	Displaced supracondylar fracture with intracondylar extension of lower end of left femur, subsequent encounter for open fracture type IIIA, IIIB, or IIIC with delayed healing	trauma
S72.462K	ICD10CM	Displaced supracondylar fracture with intracondylar extension of lower end of left femur, subsequent encounter for closed fracture with nonunion	trauma
S72.462M	ICD10CM	Displaced supracondylar fracture with intracondylar extension of lower end of left femur, subsequent encounter for open fracture type I or II with nonunion	trauma
S72.462N	ICD10CM	Displaced supracondylar fracture with intracondylar extension of lower end of left femur, subsequent encounter for open fracture type IIIA, IIIB, or IIIC with nonunion	trauma
S72.462P	ICD10CM	Displaced supracondylar fracture with intracondylar extension of lower end of left femur, subsequent encounter for closed fracture with malunion	trauma
S72.462Q	ICD10CM	Displaced supracondylar fracture with intracondylar extension of lower end of left femur, subsequent encounter for open fracture type I or II with malunion	trauma
S72.462R	ICD10CM	Displaced supracondylar fracture with intracondylar extension of lower end of left femur, subsequent encounter for open fracture type IIIA, IIIB, or IIIC with malunion	trauma
S72.462S	ICD10CM	Displaced supracondylar fracture with intracondylar extension of lower end of left femur, sequela	trauma
S72.463	ICD10CM	Displaced supracondylar fracture with intracondylar extension of lower end of unspecified femur	trauma
S72.463A	ICD10CM	Displaced supracondylar fracture with intracondylar extension of lower end of unspecified femur, initial encounter for closed fracture	trauma
S72.463B	ICD10CM	Displaced supracondylar fracture with intracondylar extension of lower end of unspecified femur, initial encounter for open fracture type I or II	trauma
S72.463C	ICD10CM	Displaced supracondylar fracture with intracondylar extension of lower end of unspecified femur, initial encounter for open fracture type IIIA, IIIB, or IIIC	trauma
S72.463D	ICD10CM	Displaced supracondylar fracture with intracondylar extension of lower end of unspecified femur, subsequent encounter for closed fracture with routine healing	trauma
S72.463E	ICD10CM	Displaced supracondylar fracture with intracondylar extension of lower end of unspecified femur, subsequent encounter for open fracture type I or II with routine healing	trauma
S72.463F	ICD10CM	Displaced supracondylar fracture with intracondylar extension of lower end of unspecified femur, subsequent encounter for open fracture type IIIA, IIIB, or IIIC with routine healing	trauma
S72.463G	ICD10CM	Displaced supracondylar fracture with intracondylar extension of lower end of unspecified femur, subsequent encounter for closed fracture with delayed healing	trauma
S72.463H	ICD10CM	Displaced supracondylar fracture with intracondylar extension of lower end of unspecified femur, subsequent encounter for open fracture type I or II with delayed healing	trauma
S72.463J	ICD10CM	Displaced supracondylar fracture with intracondylar extension of lower end of unspecified femur, subsequent encounter for open fracture type IIIA, IIIB, or IIIC with delayed healing	trauma
S72.463K	ICD10CM	Displaced supracondylar fracture with intracondylar extension of lower end of unspecified femur, subsequent encounter for closed fracture with nonunion	trauma
S72.463M	ICD10CM	Displaced supracondylar fracture with intracondylar extension of lower end of unspecified femur, subsequent encounter for open fracture type I or II with nonunion	trauma
S72.463N	ICD10CM	Displaced supracondylar fracture with intracondylar extension of lower end of unspecified femur, subsequent encounter for open fracture type IIIA, IIIB, or IIIC with nonunion	trauma
S72.463P	ICD10CM	Displaced supracondylar fracture with intracondylar extension of lower end of unspecified femur, subsequent encounter for closed fracture with malunion	trauma
S72.463Q	ICD10CM	Displaced supracondylar fracture with intracondylar extension of lower end of unspecified femur, subsequent encounter for open fracture type I or II with malunion	trauma
S72.463R	ICD10CM	Displaced supracondylar fracture with intracondylar extension of lower end of unspecified femur, subsequent encounter for open fracture type IIIA, IIIB, or IIIC with malunion	trauma
S72.463S	ICD10CM	Displaced supracondylar fracture with intracondylar extension of lower end of unspecified femur, sequela	trauma
S72.464	ICD10CM	Nondisplaced supracondylar fracture with intracondylar extension of lower end of right femur	trauma
S72.464A	ICD10CM	Nondisplaced supracondylar fracture with intracondylar extension of lower end of right femur, initial encounter for closed fracture	trauma
S72.464B	ICD10CM	Nondisplaced supracondylar fracture with intracondylar extension of lower end of right femur, initial encounter for open fracture type I or II	trauma
S72.464C	ICD10CM	Nondisplaced supracondylar fracture with intracondylar extension of lower end of right femur, initial encounter for open fracture type IIIA, IIIB, or IIIC	trauma
S72.464D	ICD10CM	Nondisplaced supracondylar fracture with intracondylar extension of lower end of right femur, subsequent encounter for closed fracture with routine healing	trauma
S72.464E	ICD10CM	Nondisplaced supracondylar fracture with intracondylar extension of lower end of right femur, subsequent encounter for open fracture type I or II with routine healing	trauma
S72.464F	ICD10CM	Nondisplaced supracondylar fracture with intracondylar extension of lower end of right femur, subsequent encounter for open fracture type IIIA, IIIB, or IIIC with routine healing	trauma
S72.464G	ICD10CM	Nondisplaced supracondylar fracture with intracondylar extension of lower end of right femur, subsequent encounter for closed fracture with delayed healing	trauma
S72.464H	ICD10CM	Nondisplaced supracondylar fracture with intracondylar extension of lower end of right femur, subsequent encounter for open fracture type I or II with delayed healing	trauma
S72.464J	ICD10CM	Nondisplaced supracondylar fracture with intracondylar extension of lower end of right femur, subsequent encounter for open fracture type IIIA, IIIB, or IIIC with delayed healing	trauma
S72.464K	ICD10CM	Nondisplaced supracondylar fracture with intracondylar extension of lower end of right femur, subsequent encounter for closed fracture with nonunion	trauma
S72.464M	ICD10CM	Nondisplaced supracondylar fracture with intracondylar extension of lower end of right femur, subsequent encounter for open fracture type I or II with nonunion	trauma
S72.464N	ICD10CM	Nondisplaced supracondylar fracture with intracondylar extension of lower end of right femur, subsequent encounter for open fracture type IIIA, IIIB, or IIIC with nonunion	trauma
S72.464P	ICD10CM	Nondisplaced supracondylar fracture with intracondylar extension of lower end of right femur, subsequent encounter for closed fracture with malunion	trauma
S72.464Q	ICD10CM	Nondisplaced supracondylar fracture with intracondylar extension of lower end of right femur, subsequent encounter for open fracture type I or II with malunion	trauma
S72.464R	ICD10CM	Nondisplaced supracondylar fracture with intracondylar extension of lower end of right femur, subsequent encounter for open fracture type IIIA, IIIB, or IIIC with malunion	trauma
S72.464S	ICD10CM	Nondisplaced supracondylar fracture with intracondylar extension of lower end of right femur, sequela	trauma
S72.465	ICD10CM	Nondisplaced supracondylar fracture with intracondylar extension of lower end of left femur	trauma
S72.465A	ICD10CM	Nondisplaced supracondylar fracture with intracondylar extension of lower end of left femur, initial encounter for closed fracture	trauma
S72.465B	ICD10CM	Nondisplaced supracondylar fracture with intracondylar extension of lower end of left femur, initial encounter for open fracture type I or II	trauma
S72.465C	ICD10CM	Nondisplaced supracondylar fracture with intracondylar extension of lower end of left femur, initial encounter for open fracture type IIIA, IIIB, or IIIC	trauma
S72.465D	ICD10CM	Nondisplaced supracondylar fracture with intracondylar extension of lower end of left femur, subsequent encounter for closed fracture with routine healing	trauma
S72.465E	ICD10CM	Nondisplaced supracondylar fracture with intracondylar extension of lower end of left femur, subsequent encounter for open fracture type I or II with routine healing	trauma
S72.465F	ICD10CM	Nondisplaced supracondylar fracture with intracondylar extension of lower end of left femur, subsequent encounter for open fracture type IIIA, IIIB, or IIIC with routine healing	trauma
S72.465G	ICD10CM	Nondisplaced supracondylar fracture with intracondylar extension of lower end of left femur, subsequent encounter for closed fracture with delayed healing	trauma
S72.465H	ICD10CM	Nondisplaced supracondylar fracture with intracondylar extension of lower end of left femur, subsequent encounter for open fracture type I or II with delayed healing	trauma
S72.465J	ICD10CM	Nondisplaced supracondylar fracture with intracondylar extension of lower end of left femur, subsequent encounter for open fracture type IIIA, IIIB, or IIIC with delayed healing	trauma
S72.465K	ICD10CM	Nondisplaced supracondylar fracture with intracondylar extension of lower end of left femur, subsequent encounter for closed fracture with nonunion	trauma
S72.465M	ICD10CM	Nondisplaced supracondylar fracture with intracondylar extension of lower end of left femur, subsequent encounter for open fracture type I or II with nonunion	trauma
S72.465N	ICD10CM	Nondisplaced supracondylar fracture with intracondylar extension of lower end of left femur, subsequent encounter for open fracture type IIIA, IIIB, or IIIC with nonunion	trauma
S72.465P	ICD10CM	Nondisplaced supracondylar fracture with intracondylar extension of lower end of left femur, subsequent encounter for closed fracture with malunion	trauma
S72.465Q	ICD10CM	Nondisplaced supracondylar fracture with intracondylar extension of lower end of left femur, subsequent encounter for open fracture type I or II with malunion	trauma
S72.465R	ICD10CM	Nondisplaced supracondylar fracture with intracondylar extension of lower end of left femur, subsequent encounter for open fracture type IIIA, IIIB, or IIIC with malunion	trauma
S72.465S	ICD10CM	Nondisplaced supracondylar fracture with intracondylar extension of lower end of left femur, sequela	trauma
S72.466	ICD10CM	Nondisplaced supracondylar fracture with intracondylar extension of lower end of unspecified femur	trauma
S72.466A	ICD10CM	Nondisplaced supracondylar fracture with intracondylar extension of lower end of unspecified femur, initial encounter for closed fracture	trauma
S72.466B	ICD10CM	Nondisplaced supracondylar fracture with intracondylar extension of lower end of unspecified femur, initial encounter for open fracture type I or II	trauma
S72.466C	ICD10CM	Nondisplaced supracondylar fracture with intracondylar extension of lower end of unspecified femur, initial encounter for open fracture type IIIA, IIIB, or IIIC	trauma
S72.466D	ICD10CM	Nondisplaced supracondylar fracture with intracondylar extension of lower end of unspecified femur, subsequent encounter for closed fracture with routine healing	trauma
S72.466E	ICD10CM	Nondisplaced supracondylar fracture with intracondylar extension of lower end of unspecified femur, subsequent encounter for open fracture type I or II with routine healing	trauma
S72.466F	ICD10CM	Nondisplaced supracondylar fracture with intracondylar extension of lower end of unspecified femur, subsequent encounter for open fracture type IIIA, IIIB, or IIIC with routine healing	trauma
S72.466G	ICD10CM	Nondisplaced supracondylar fracture with intracondylar extension of lower end of unspecified femur, subsequent encounter for closed fracture with delayed healing	trauma
S72.466H	ICD10CM	Nondisplaced supracondylar fracture with intracondylar extension of lower end of unspecified femur, subsequent encounter for open fracture type I or II with delayed healing	trauma
S72.466J	ICD10CM	Nondisplaced supracondylar fracture with intracondylar extension of lower end of unspecified femur, subsequent encounter for open fracture type IIIA, IIIB, or IIIC with delayed healing	trauma
S72.466K	ICD10CM	Nondisplaced supracondylar fracture with intracondylar extension of lower end of unspecified femur, subsequent encounter for closed fracture with nonunion	trauma
S72.466M	ICD10CM	Nondisplaced supracondylar fracture with intracondylar extension of lower end of unspecified femur, subsequent encounter for open fracture type I or II with nonunion	trauma
S72.466N	ICD10CM	Nondisplaced supracondylar fracture with intracondylar extension of lower end of unspecified femur, subsequent encounter for open fracture type IIIA, IIIB, or IIIC with nonunion	trauma
S72.466P	ICD10CM	Nondisplaced supracondylar fracture with intracondylar extension of lower end of unspecified femur, subsequent encounter for closed fracture with malunion	trauma
S72.466Q	ICD10CM	Nondisplaced supracondylar fracture with intracondylar extension of lower end of unspecified femur, subsequent encounter for open fracture type I or II with malunion	trauma
S72.466R	ICD10CM	Nondisplaced supracondylar fracture with intracondylar extension of lower end of unspecified femur, subsequent encounter for open fracture type IIIA, IIIB, or IIIC with malunion	trauma
S72.466S	ICD10CM	Nondisplaced supracondylar fracture with intracondylar extension of lower end of unspecified femur, sequela	trauma
S72.47	ICD10CM	Torus fracture of lower end of femur	trauma
S72.471	ICD10CM	Torus fracture of lower end of right femur	trauma
S72.471A	ICD10CM	Torus fracture of lower end of right femur, initial encounter for closed fracture	trauma
S72.471D	ICD10CM	Torus fracture of lower end of right femur, subsequent encounter for fracture with routine healing	trauma
S72.471G	ICD10CM	Torus fracture of lower end of right femur, subsequent encounter for fracture with delayed healing	trauma
S72.471K	ICD10CM	Torus fracture of lower end of right femur, subsequent encounter for fracture with nonunion	trauma
S72.471P	ICD10CM	Torus fracture of lower end of right femur, subsequent encounter for fracture with malunion	trauma
S72.471S	ICD10CM	Torus fracture of lower end of right femur, sequela	trauma
S72.472	ICD10CM	Torus fracture of lower end of left femur	trauma
S72.472A	ICD10CM	Torus fracture of lower end of left femur, initial encounter for closed fracture	trauma
S72.472D	ICD10CM	Torus fracture of lower end of left femur, subsequent encounter for fracture with routine healing	trauma
S72.472G	ICD10CM	Torus fracture of lower end of left femur, subsequent encounter for fracture with delayed healing	trauma
S72.472K	ICD10CM	Torus fracture of lower end of left femur, subsequent encounter for fracture with nonunion	trauma
S72.472P	ICD10CM	Torus fracture of lower end of left femur, subsequent encounter for fracture with malunion	trauma
S72.472S	ICD10CM	Torus fracture of lower end of left femur, sequela	trauma
S72.479	ICD10CM	Torus fracture of lower end of unspecified femur	trauma
S72.479A	ICD10CM	Torus fracture of lower end of unspecified femur, initial encounter for closed fracture	trauma
S72.479D	ICD10CM	Torus fracture of lower end of unspecified femur, subsequent encounter for fracture with routine healing	trauma
S72.479G	ICD10CM	Torus fracture of lower end of unspecified femur, subsequent encounter for fracture with delayed healing	trauma
S72.479K	ICD10CM	Torus fracture of lower end of unspecified femur, subsequent encounter for fracture with nonunion	trauma
S72.479P	ICD10CM	Torus fracture of lower end of unspecified femur, subsequent encounter for fracture with malunion	trauma
S72.479S	ICD10CM	Torus fracture of lower end of unspecified femur, sequela	trauma
S72.49	ICD10CM	Other fracture of lower end of femur	trauma
S72.491	ICD10CM	Other fracture of lower end of right femur	trauma
S72.491A	ICD10CM	Other fracture of lower end of right femur, initial encounter for closed fracture	trauma
S72.491B	ICD10CM	Other fracture of lower end of right femur, initial encounter for open fracture type I or II	trauma
S72.491C	ICD10CM	Other fracture of lower end of right femur, initial encounter for open fracture type IIIA, IIIB, or IIIC	trauma
S72.491D	ICD10CM	Other fracture of lower end of right femur, subsequent encounter for closed fracture with routine healing	trauma
S72.491E	ICD10CM	Other fracture of lower end of right femur, subsequent encounter for open fracture type I or II with routine healing	trauma
S72.491F	ICD10CM	Other fracture of lower end of right femur, subsequent encounter for open fracture type IIIA, IIIB, or IIIC with routine healing	trauma
S72.491G	ICD10CM	Other fracture of lower end of right femur, subsequent encounter for closed fracture with delayed healing	trauma
S72.491H	ICD10CM	Other fracture of lower end of right femur, subsequent encounter for open fracture type I or II with delayed healing	trauma
S72.491J	ICD10CM	Other fracture of lower end of right femur, subsequent encounter for open fracture type IIIA, IIIB, or IIIC with delayed healing	trauma
S72.491K	ICD10CM	Other fracture of lower end of right femur, subsequent encounter for closed fracture with nonunion	trauma
S72.491M	ICD10CM	Other fracture of lower end of right femur, subsequent encounter for open fracture type I or II with nonunion	trauma
S72.491N	ICD10CM	Other fracture of lower end of right femur, subsequent encounter for open fracture type IIIA, IIIB, or IIIC with nonunion	trauma
S72.491P	ICD10CM	Other fracture of lower end of right femur, subsequent encounter for closed fracture with malunion	trauma
S72.491Q	ICD10CM	Other fracture of lower end of right femur, subsequent encounter for open fracture type I or II with malunion	trauma
S72.491R	ICD10CM	Other fracture of lower end of right femur, subsequent encounter for open fracture type IIIA, IIIB, or IIIC with malunion	trauma
S72.491S	ICD10CM	Other fracture of lower end of right femur, sequela	trauma
S72.492	ICD10CM	Other fracture of lower end of left femur	trauma
S72.492A	ICD10CM	Other fracture of lower end of left femur, initial encounter for closed fracture	trauma
S72.492B	ICD10CM	Other fracture of lower end of left femur, initial encounter for open fracture type I or II	trauma
S72.492C	ICD10CM	Other fracture of lower end of left femur, initial encounter for open fracture type IIIA, IIIB, or IIIC	trauma
S72.492D	ICD10CM	Other fracture of lower end of left femur, subsequent encounter for closed fracture with routine healing	trauma
S72.492E	ICD10CM	Other fracture of lower end of left femur, subsequent encounter for open fracture type I or II with routine healing	trauma
S72.492F	ICD10CM	Other fracture of lower end of left femur, subsequent encounter for open fracture type IIIA, IIIB, or IIIC with routine healing	trauma
S72.492G	ICD10CM	Other fracture of lower end of left femur, subsequent encounter for closed fracture with delayed healing	trauma
S72.492H	ICD10CM	Other fracture of lower end of left femur, subsequent encounter for open fracture type I or II with delayed healing	trauma
S72.492J	ICD10CM	Other fracture of lower end of left femur, subsequent encounter for open fracture type IIIA, IIIB, or IIIC with delayed healing	trauma
S72.492K	ICD10CM	Other fracture of lower end of left femur, subsequent encounter for closed fracture with nonunion	trauma
S72.492M	ICD10CM	Other fracture of lower end of left femur, subsequent encounter for open fracture type I or II with nonunion	trauma
S72.492N	ICD10CM	Other fracture of lower end of left femur, subsequent encounter for open fracture type IIIA, IIIB, or IIIC with nonunion	trauma
S72.492P	ICD10CM	Other fracture of lower end of left femur, subsequent encounter for closed fracture with malunion	trauma
S72.492Q	ICD10CM	Other fracture of lower end of left femur, subsequent encounter for open fracture type I or II with malunion	trauma
S72.492R	ICD10CM	Other fracture of lower end of left femur, subsequent encounter for open fracture type IIIA, IIIB, or IIIC with malunion	trauma
S72.492S	ICD10CM	Other fracture of lower end of left femur, sequela	trauma
S72.499	ICD10CM	Other fracture of lower end of unspecified femur	trauma
S72.499A	ICD10CM	Other fracture of lower end of unspecified femur, initial encounter for closed fracture	trauma
S72.499B	ICD10CM	Other fracture of lower end of unspecified femur, initial encounter for open fracture type I or II	trauma
S72.499C	ICD10CM	Other fracture of lower end of unspecified femur, initial encounter for open fracture type IIIA, IIIB, or IIIC	trauma
S72.499D	ICD10CM	Other fracture of lower end of unspecified femur, subsequent encounter for closed fracture with routine healing	trauma
S72.499E	ICD10CM	Other fracture of lower end of unspecified femur, subsequent encounter for open fracture type I or II with routine healing	trauma
S72.499F	ICD10CM	Other fracture of lower end of unspecified femur, subsequent encounter for open fracture type IIIA, IIIB, or IIIC with routine healing	trauma
S72.499G	ICD10CM	Other fracture of lower end of unspecified femur, subsequent encounter for closed fracture with delayed healing	trauma
S72.499H	ICD10CM	Other fracture of lower end of unspecified femur, subsequent encounter for open fracture type I or II with delayed healing	trauma
S72.499J	ICD10CM	Other fracture of lower end of unspecified femur, subsequent encounter for open fracture type IIIA, IIIB, or IIIC with delayed healing	trauma
S72.499K	ICD10CM	Other fracture of lower end of unspecified femur, subsequent encounter for closed fracture with nonunion	trauma
S72.499M	ICD10CM	Other fracture of lower end of unspecified femur, subsequent encounter for open fracture type I or II with nonunion	trauma
S72.499N	ICD10CM	Other fracture of lower end of unspecified femur, subsequent encounter for open fracture type IIIA, IIIB, or IIIC with nonunion	trauma
S72.499P	ICD10CM	Other fracture of lower end of unspecified femur, subsequent encounter for closed fracture with malunion	trauma
S72.499Q	ICD10CM	Other fracture of lower end of unspecified femur, subsequent encounter for open fracture type I or II with malunion	trauma
S72.499R	ICD10CM	Other fracture of lower end of unspecified femur, subsequent encounter for open fracture type IIIA, IIIB, or IIIC with malunion	trauma
S72.499S	ICD10CM	Other fracture of lower end of unspecified femur, sequela	trauma
S72.8	ICD10CM	Other fracture of femur	trauma
S72.8X	ICD10CM	Other fracture of femur	trauma
S72.8X1	ICD10CM	Other fracture of right femur	trauma
S72.8X1A	ICD10CM	Other fracture of right femur, initial encounter for closed fracture	trauma
S72.8X1B	ICD10CM	Other fracture of right femur, initial encounter for open fracture type I or II	trauma
S72.8X1C	ICD10CM	Other fracture of right femur, initial encounter for open fracture type IIIA, IIIB, or IIIC	trauma
S72.8X1D	ICD10CM	Other fracture of right femur, subsequent encounter for closed fracture with routine healing	trauma
S72.8X1E	ICD10CM	Other fracture of right femur, subsequent encounter for open fracture type I or II with routine healing	trauma
S72.8X1F	ICD10CM	Other fracture of right femur, subsequent encounter for open fracture type IIIA, IIIB, or IIIC with routine healing	trauma
S72.8X1G	ICD10CM	Other fracture of right femur, subsequent encounter for closed fracture with delayed healing	trauma
S72.8X1H	ICD10CM	Other fracture of right femur, subsequent encounter for open fracture type I or II with delayed healing	trauma
S72.8X1J	ICD10CM	Other fracture of right femur, subsequent encounter for open fracture type IIIA, IIIB, or IIIC with delayed healing	trauma
S72.8X1K	ICD10CM	Other fracture of right femur, subsequent encounter for closed fracture with nonunion	trauma
S72.8X1M	ICD10CM	Other fracture of right femur, subsequent encounter for open fracture type I or II with nonunion	trauma
S72.8X1N	ICD10CM	Other fracture of right femur, subsequent encounter for open fracture type IIIA, IIIB, or IIIC with nonunion	trauma
S72.8X1P	ICD10CM	Other fracture of right femur, subsequent encounter for closed fracture with malunion	trauma
S72.8X1Q	ICD10CM	Other fracture of right femur, subsequent encounter for open fracture type I or II with malunion	trauma
S72.8X1R	ICD10CM	Other fracture of right femur, subsequent encounter for open fracture type IIIA, IIIB, or IIIC with malunion	trauma
S72.8X1S	ICD10CM	Other fracture of right femur, sequela	trauma
S72.8X2	ICD10CM	Other fracture of left femur	trauma
S72.8X2A	ICD10CM	Other fracture of left femur, initial encounter for closed fracture	trauma
S72.8X2B	ICD10CM	Other fracture of left femur, initial encounter for open fracture type I or II	trauma
S72.8X2C	ICD10CM	Other fracture of left femur, initial encounter for open fracture type IIIA, IIIB, or IIIC	trauma
S72.8X2D	ICD10CM	Other fracture of left femur, subsequent encounter for closed fracture with routine healing	trauma
S72.8X2E	ICD10CM	Other fracture of left femur, subsequent encounter for open fracture type I or II with routine healing	trauma
S72.8X2F	ICD10CM	Other fracture of left femur, subsequent encounter for open fracture type IIIA, IIIB, or IIIC with routine healing	trauma
S72.8X2G	ICD10CM	Other fracture of left femur, subsequent encounter for closed fracture with delayed healing	trauma
S72.8X2H	ICD10CM	Other fracture of left femur, subsequent encounter for open fracture type I or II with delayed healing	trauma
S72.8X2J	ICD10CM	Other fracture of left femur, subsequent encounter for open fracture type IIIA, IIIB, or IIIC with delayed healing	trauma
S72.8X2K	ICD10CM	Other fracture of left femur, subsequent encounter for closed fracture with nonunion	trauma
S72.8X2M	ICD10CM	Other fracture of left femur, subsequent encounter for open fracture type I or II with nonunion	trauma
S72.8X2N	ICD10CM	Other fracture of left femur, subsequent encounter for open fracture type IIIA, IIIB, or IIIC with nonunion	trauma
S72.8X2P	ICD10CM	Other fracture of left femur, subsequent encounter for closed fracture with malunion	trauma
S72.8X2Q	ICD10CM	Other fracture of left femur, subsequent encounter for open fracture type I or II with malunion	trauma
S72.8X2R	ICD10CM	Other fracture of left femur, subsequent encounter for open fracture type IIIA, IIIB, or IIIC with malunion	trauma
S72.8X2S	ICD10CM	Other fracture of left femur, sequela	trauma
S72.8X9	ICD10CM	Other fracture of unspecified femur	trauma
S72.8X9A	ICD10CM	Other fracture of unspecified femur, initial encounter for closed fracture	trauma
S72.8X9B	ICD10CM	Other fracture of unspecified femur, initial encounter for open fracture type I or II	trauma
S72.8X9C	ICD10CM	Other fracture of unspecified femur, initial encounter for open fracture type IIIA, IIIB, or IIIC	trauma
S72.8X9D	ICD10CM	Other fracture of unspecified femur, subsequent encounter for closed fracture with routine healing	trauma
S72.8X9E	ICD10CM	Other fracture of unspecified femur, subsequent encounter for open fracture type I or II with routine healing	trauma
S72.8X9F	ICD10CM	Other fracture of unspecified femur, subsequent encounter for open fracture type IIIA, IIIB, or IIIC with routine healing	trauma
S72.8X9G	ICD10CM	Other fracture of unspecified femur, subsequent encounter for closed fracture with delayed healing	trauma
S72.8X9H	ICD10CM	Other fracture of unspecified femur, subsequent encounter for open fracture type I or II with delayed healing	trauma
S72.8X9J	ICD10CM	Other fracture of unspecified femur, subsequent encounter for open fracture type IIIA, IIIB, or IIIC with delayed healing	trauma
S72.8X9K	ICD10CM	Other fracture of unspecified femur, subsequent encounter for closed fracture with nonunion	trauma
S72.8X9M	ICD10CM	Other fracture of unspecified femur, subsequent encounter for open fracture type I or II with nonunion	trauma
S72.8X9N	ICD10CM	Other fracture of unspecified femur, subsequent encounter for open fracture type IIIA, IIIB, or IIIC with nonunion	trauma
S72.8X9P	ICD10CM	Other fracture of unspecified femur, subsequent encounter for closed fracture with malunion	trauma
S72.8X9Q	ICD10CM	Other fracture of unspecified femur, subsequent encounter for open fracture type I or II with malunion	trauma
S72.8X9R	ICD10CM	Other fracture of unspecified femur, subsequent encounter for open fracture type IIIA, IIIB, or IIIC with malunion	trauma
S72.8X9S	ICD10CM	Other fracture of unspecified femur, sequela	trauma
S72.9	ICD10CM	Unspecified fracture of femur	trauma
S72.90	ICD10CM	Unspecified fracture of unspecified femur	trauma
S72.90XA	ICD10CM	Unspecified fracture of unspecified femur, initial encounter for closed fracture	trauma
S72.90XB	ICD10CM	Unspecified fracture of unspecified femur, initial encounter for open fracture type I or II	trauma
S72.90XC	ICD10CM	Unspecified fracture of unspecified femur, initial encounter for open fracture type IIIA, IIIB, or IIIC	trauma
S72.90XD	ICD10CM	Unspecified fracture of unspecified femur, subsequent encounter for closed fracture with routine healing	trauma
S72.90XE	ICD10CM	Unspecified fracture of unspecified femur, subsequent encounter for open fracture type I or II with routine healing	trauma
S72.90XF	ICD10CM	Unspecified fracture of unspecified femur, subsequent encounter for open fracture type IIIA, IIIB, or IIIC with routine healing	trauma
S72.90XG	ICD10CM	Unspecified fracture of unspecified femur, subsequent encounter for closed fracture with delayed healing	trauma
S72.90XH	ICD10CM	Unspecified fracture of unspecified femur, subsequent encounter for open fracture type I or II with delayed healing	trauma
S72.90XJ	ICD10CM	Unspecified fracture of unspecified femur, subsequent encounter for open fracture type IIIA, IIIB, or IIIC with delayed healing	trauma
S72.90XK	ICD10CM	Unspecified fracture of unspecified femur, subsequent encounter for closed fracture with nonunion	trauma
S72.90XM	ICD10CM	Unspecified fracture of unspecified femur, subsequent encounter for open fracture type I or II with nonunion	trauma
S72.90XN	ICD10CM	Unspecified fracture of unspecified femur, subsequent encounter for open fracture type IIIA, IIIB, or IIIC with nonunion	trauma
S72.90XP	ICD10CM	Unspecified fracture of unspecified femur, subsequent encounter for closed fracture with malunion	trauma
S72.90XQ	ICD10CM	Unspecified fracture of unspecified femur, subsequent encounter for open fracture type I or II with malunion	trauma
S72.90XR	ICD10CM	Unspecified fracture of unspecified femur, subsequent encounter for open fracture type IIIA, IIIB, or IIIC with malunion	trauma
S72.90XS	ICD10CM	Unspecified fracture of unspecified femur, sequela	trauma
S72.91	ICD10CM	Unspecified fracture of right femur	trauma
S72.91XA	ICD10CM	Unspecified fracture of right femur, initial encounter for closed fracture	trauma
S72.91XB	ICD10CM	Unspecified fracture of right femur, initial encounter for open fracture type I or II	trauma
S72.91XC	ICD10CM	Unspecified fracture of right femur, initial encounter for open fracture type IIIA, IIIB, or IIIC	trauma
S72.91XD	ICD10CM	Unspecified fracture of right femur, subsequent encounter for closed fracture with routine healing	trauma
S72.91XE	ICD10CM	Unspecified fracture of right femur, subsequent encounter for open fracture type I or II with routine healing	trauma
S72.91XF	ICD10CM	Unspecified fracture of right femur, subsequent encounter for open fracture type IIIA, IIIB, or IIIC with routine healing	trauma
S72.91XG	ICD10CM	Unspecified fracture of right femur, subsequent encounter for closed fracture with delayed healing	trauma
S72.91XH	ICD10CM	Unspecified fracture of right femur, subsequent encounter for open fracture type I or II with delayed healing	trauma
S72.91XJ	ICD10CM	Unspecified fracture of right femur, subsequent encounter for open fracture type IIIA, IIIB, or IIIC with delayed healing	trauma
S72.91XK	ICD10CM	Unspecified fracture of right femur, subsequent encounter for closed fracture with nonunion	trauma
S72.91XM	ICD10CM	Unspecified fracture of right femur, subsequent encounter for open fracture type I or II with nonunion	trauma
S72.91XN	ICD10CM	Unspecified fracture of right femur, subsequent encounter for open fracture type IIIA, IIIB, or IIIC with nonunion	trauma
S72.91XP	ICD10CM	Unspecified fracture of right femur, subsequent encounter for closed fracture with malunion	trauma
S72.91XQ	ICD10CM	Unspecified fracture of right femur, subsequent encounter for open fracture type I or II with malunion	trauma
S72.91XR	ICD10CM	Unspecified fracture of right femur, subsequent encounter for open fracture type IIIA, IIIB, or IIIC with malunion	trauma
S72.91XS	ICD10CM	Unspecified fracture of right femur, sequela	trauma
S72.92	ICD10CM	Unspecified fracture of left femur	trauma
S72.92XA	ICD10CM	Unspecified fracture of left femur, initial encounter for closed fracture	trauma
S72.92XB	ICD10CM	Unspecified fracture of left femur, initial encounter for open fracture type I or II	trauma
S72.92XC	ICD10CM	Unspecified fracture of left femur, initial encounter for open fracture type IIIA, IIIB, or IIIC	trauma
S72.92XD	ICD10CM	Unspecified fracture of left femur, subsequent encounter for closed fracture with routine healing	trauma
S72.92XE	ICD10CM	Unspecified fracture of left femur, subsequent encounter for open fracture type I or II with routine healing	trauma
S72.92XF	ICD10CM	Unspecified fracture of left femur, subsequent encounter for open fracture type IIIA, IIIB, or IIIC with routine healing	trauma
S72.92XG	ICD10CM	Unspecified fracture of left femur, subsequent encounter for closed fracture with delayed healing	trauma
S72.92XH	ICD10CM	Unspecified fracture of left femur, subsequent encounter for open fracture type I or II with delayed healing	trauma
S72.92XJ	ICD10CM	Unspecified fracture of left femur, subsequent encounter for open fracture type IIIA, IIIB, or IIIC with delayed healing	trauma
S72.92XK	ICD10CM	Unspecified fracture of left femur, subsequent encounter for closed fracture with nonunion	trauma
S72.92XM	ICD10CM	Unspecified fracture of left femur, subsequent encounter for open fracture type I or II with nonunion	trauma
S72.92XN	ICD10CM	Unspecified fracture of left femur, subsequent encounter for open fracture type IIIA, IIIB, or IIIC with nonunion	trauma
S72.92XP	ICD10CM	Unspecified fracture of left femur, subsequent encounter for closed fracture with malunion	trauma
S72.92XQ	ICD10CM	Unspecified fracture of left femur, subsequent encounter for open fracture type I or II with malunion	trauma
S72.92XR	ICD10CM	Unspecified fracture of left femur, subsequent encounter for open fracture type IIIA, IIIB, or IIIC with malunion	trauma
S72.92XS	ICD10CM	Unspecified fracture of left femur, sequela	trauma
S75	ICD10CM	Injury of blood vessels at hip and thigh level	trauma
S75.0	ICD10CM	Injury of femoral artery	trauma
S75.00	ICD10CM	Unspecified injury of femoral artery	trauma
S75.001	ICD10CM	Unspecified injury of femoral artery, right leg	trauma
S75.001A	ICD10CM	Unspecified injury of femoral artery, right leg, initial encounter	trauma
S75.001D	ICD10CM	Unspecified injury of femoral artery, right leg, subsequent encounter	trauma
S75.001S	ICD10CM	Unspecified injury of femoral artery, right leg, sequela	trauma
S75.002	ICD10CM	Unspecified injury of femoral artery, left leg	trauma
S75.002A	ICD10CM	Unspecified injury of femoral artery, left leg, initial encounter	trauma
S75.002D	ICD10CM	Unspecified injury of femoral artery, left leg, subsequent encounter	trauma
S75.002S	ICD10CM	Unspecified injury of femoral artery, left leg, sequela	trauma
S75.009	ICD10CM	Unspecified injury of femoral artery, unspecified leg	trauma
S75.009A	ICD10CM	Unspecified injury of femoral artery, unspecified leg, initial encounter	trauma
S75.009D	ICD10CM	Unspecified injury of femoral artery, unspecified leg, subsequent encounter	trauma
S75.009S	ICD10CM	Unspecified injury of femoral artery, unspecified leg, sequela	trauma
S75.01	ICD10CM	Minor laceration of femoral artery	trauma
S75.011	ICD10CM	Minor laceration of femoral artery, right leg	trauma
S75.011A	ICD10CM	Minor laceration of femoral artery, right leg, initial encounter	trauma
S75.011D	ICD10CM	Minor laceration of femoral artery, right leg, subsequent encounter	trauma
S75.011S	ICD10CM	Minor laceration of femoral artery, right leg, sequela	trauma
S75.012	ICD10CM	Minor laceration of femoral artery, left leg	trauma
S75.012A	ICD10CM	Minor laceration of femoral artery, left leg, initial encounter	trauma
S75.012D	ICD10CM	Minor laceration of femoral artery, left leg, subsequent encounter	trauma
S75.012S	ICD10CM	Minor laceration of femoral artery, left leg, sequela	trauma
S75.019	ICD10CM	Minor laceration of femoral artery, unspecified leg	trauma
S75.019A	ICD10CM	Minor laceration of femoral artery, unspecified leg, initial encounter	trauma
S75.019D	ICD10CM	Minor laceration of femoral artery, unspecified leg, subsequent encounter	trauma
S75.019S	ICD10CM	Minor laceration of femoral artery, unspecified leg, sequela	trauma
S75.02	ICD10CM	Major laceration of femoral artery	trauma
S75.021	ICD10CM	Major laceration of femoral artery, right leg	trauma
S75.021A	ICD10CM	Major laceration of femoral artery, right leg, initial encounter	trauma
S75.021D	ICD10CM	Major laceration of femoral artery, right leg, subsequent encounter	trauma
S75.021S	ICD10CM	Major laceration of femoral artery, right leg, sequela	trauma
S75.022	ICD10CM	Major laceration of femoral artery, left leg	trauma
S75.022A	ICD10CM	Major laceration of femoral artery, left leg, initial encounter	trauma
S75.022D	ICD10CM	Major laceration of femoral artery, left leg, subsequent encounter	trauma
S75.022S	ICD10CM	Major laceration of femoral artery, left leg, sequela	trauma
S75.029	ICD10CM	Major laceration of femoral artery, unspecified leg	trauma
S75.029A	ICD10CM	Major laceration of femoral artery, unspecified leg, initial encounter	trauma
S75.029D	ICD10CM	Major laceration of femoral artery, unspecified leg, subsequent encounter	trauma
S75.029S	ICD10CM	Major laceration of femoral artery, unspecified leg, sequela	trauma
S75.09	ICD10CM	Other specified injury of femoral artery	trauma
S75.091	ICD10CM	Other specified injury of femoral artery, right leg	trauma
S75.091A	ICD10CM	Other specified injury of femoral artery, right leg, initial encounter	trauma
S75.091D	ICD10CM	Other specified injury of femoral artery, right leg, subsequent encounter	trauma
S75.091S	ICD10CM	Other specified injury of femoral artery, right leg, sequela	trauma
S75.092	ICD10CM	Other specified injury of femoral artery, left leg	trauma
S75.092A	ICD10CM	Other specified injury of femoral artery, left leg, initial encounter	trauma
S75.092D	ICD10CM	Other specified injury of femoral artery, left leg, subsequent encounter	trauma
S75.092S	ICD10CM	Other specified injury of femoral artery, left leg, sequela	trauma
S75.099	ICD10CM	Other specified injury of femoral artery, unspecified leg	trauma
S75.099A	ICD10CM	Other specified injury of femoral artery, unspecified leg, initial encounter	trauma
S75.099D	ICD10CM	Other specified injury of femoral artery, unspecified leg, subsequent encounter	trauma
S75.099S	ICD10CM	Other specified injury of femoral artery, unspecified leg, sequela	trauma
S75.1	ICD10CM	Injury of femoral vein at hip and thigh level	trauma
S75.10	ICD10CM	Unspecified injury of femoral vein at hip and thigh level	trauma
S75.101	ICD10CM	Unspecified injury of femoral vein at hip and thigh level, right leg	trauma
S75.101A	ICD10CM	Unspecified injury of femoral vein at hip and thigh level, right leg, initial encounter	trauma
S75.101D	ICD10CM	Unspecified injury of femoral vein at hip and thigh level, right leg, subsequent encounter	trauma
S75.101S	ICD10CM	Unspecified injury of femoral vein at hip and thigh level, right leg, sequela	trauma
S75.102	ICD10CM	Unspecified injury of femoral vein at hip and thigh level, left leg	trauma
S75.102A	ICD10CM	Unspecified injury of femoral vein at hip and thigh level, left leg, initial encounter	trauma
S75.102D	ICD10CM	Unspecified injury of femoral vein at hip and thigh level, left leg, subsequent encounter	trauma
S75.102S	ICD10CM	Unspecified injury of femoral vein at hip and thigh level, left leg, sequela	trauma
S75.109	ICD10CM	Unspecified injury of femoral vein at hip and thigh level, unspecified leg	trauma
S75.109A	ICD10CM	Unspecified injury of femoral vein at hip and thigh level, unspecified leg, initial encounter	trauma
S75.109D	ICD10CM	Unspecified injury of femoral vein at hip and thigh level, unspecified leg, subsequent encounter	trauma
S75.109S	ICD10CM	Unspecified injury of femoral vein at hip and thigh level, unspecified leg, sequela	trauma
S75.11	ICD10CM	Minor laceration of femoral vein at hip and thigh level	trauma
S75.111	ICD10CM	Minor laceration of femoral vein at hip and thigh level, right leg	trauma
S75.111A	ICD10CM	Minor laceration of femoral vein at hip and thigh level, right leg, initial encounter	trauma
S75.111D	ICD10CM	Minor laceration of femoral vein at hip and thigh level, right leg, subsequent encounter	trauma
S75.111S	ICD10CM	Minor laceration of femoral vein at hip and thigh level, right leg, sequela	trauma
S75.112	ICD10CM	Minor laceration of femoral vein at hip and thigh level, left leg	trauma
S75.112A	ICD10CM	Minor laceration of femoral vein at hip and thigh level, left leg, initial encounter	trauma
S75.112D	ICD10CM	Minor laceration of femoral vein at hip and thigh level, left leg, subsequent encounter	trauma
S75.112S	ICD10CM	Minor laceration of femoral vein at hip and thigh level, left leg, sequela	trauma
S75.119	ICD10CM	Minor laceration of femoral vein at hip and thigh level, unspecified leg	trauma
S75.119A	ICD10CM	Minor laceration of femoral vein at hip and thigh level, unspecified leg, initial encounter	trauma
S75.119D	ICD10CM	Minor laceration of femoral vein at hip and thigh level, unspecified leg, subsequent encounter	trauma
S75.119S	ICD10CM	Minor laceration of femoral vein at hip and thigh level, unspecified leg, sequela	trauma
S75.12	ICD10CM	Major laceration of femoral vein at hip and thigh level	trauma
S75.121	ICD10CM	Major laceration of femoral vein at hip and thigh level, right leg	trauma
S75.121A	ICD10CM	Major laceration of femoral vein at hip and thigh level, right leg, initial encounter	trauma
S75.121D	ICD10CM	Major laceration of femoral vein at hip and thigh level, right leg, subsequent encounter	trauma
S75.121S	ICD10CM	Major laceration of femoral vein at hip and thigh level, right leg, sequela	trauma
S75.122	ICD10CM	Major laceration of femoral vein at hip and thigh level, left leg	trauma
S75.122A	ICD10CM	Major laceration of femoral vein at hip and thigh level, left leg, initial encounter	trauma
S75.122D	ICD10CM	Major laceration of femoral vein at hip and thigh level, left leg, subsequent encounter	trauma
S75.122S	ICD10CM	Major laceration of femoral vein at hip and thigh level, left leg, sequela	trauma
S75.129	ICD10CM	Major laceration of femoral vein at hip and thigh level, unspecified leg	trauma
S75.129A	ICD10CM	Major laceration of femoral vein at hip and thigh level, unspecified leg, initial encounter	trauma
S75.129D	ICD10CM	Major laceration of femoral vein at hip and thigh level, unspecified leg, subsequent encounter	trauma
S75.129S	ICD10CM	Major laceration of femoral vein at hip and thigh level, unspecified leg, sequela	trauma
S75.19	ICD10CM	Other specified injury of femoral vein at hip and thigh level	trauma
S75.191	ICD10CM	Other specified injury of femoral vein at hip and thigh level, right leg	trauma
S75.191A	ICD10CM	Other specified injury of femoral vein at hip and thigh level, right leg, initial encounter	trauma
S75.191D	ICD10CM	Other specified injury of femoral vein at hip and thigh level, right leg, subsequent encounter	trauma
S75.191S	ICD10CM	Other specified injury of femoral vein at hip and thigh level, right leg, sequela	trauma
S75.192	ICD10CM	Other specified injury of femoral vein at hip and thigh level, left leg	trauma
S75.192A	ICD10CM	Other specified injury of femoral vein at hip and thigh level, left leg, initial encounter	trauma
S75.192D	ICD10CM	Other specified injury of femoral vein at hip and thigh level, left leg, subsequent encounter	trauma
S75.192S	ICD10CM	Other specified injury of femoral vein at hip and thigh level, left leg, sequela	trauma
S75.199	ICD10CM	Other specified injury of femoral vein at hip and thigh level, unspecified leg	trauma
S75.199A	ICD10CM	Other specified injury of femoral vein at hip and thigh level, unspecified leg, initial encounter	trauma
S75.199D	ICD10CM	Other specified injury of femoral vein at hip and thigh level, unspecified leg, subsequent encounter	trauma
S75.199S	ICD10CM	Other specified injury of femoral vein at hip and thigh level, unspecified leg, sequela	trauma
S75.2	ICD10CM	Injury of greater saphenous vein at hip and thigh level	trauma
S75.20	ICD10CM	Unspecified injury of greater saphenous vein at hip and thigh level	trauma
S75.201	ICD10CM	Unspecified injury of greater saphenous vein at hip and thigh level, right leg	trauma
S75.201A	ICD10CM	Unspecified injury of greater saphenous vein at hip and thigh level, right leg, initial encounter	trauma
S75.201D	ICD10CM	Unspecified injury of greater saphenous vein at hip and thigh level, right leg, subsequent encounter	trauma
S75.201S	ICD10CM	Unspecified injury of greater saphenous vein at hip and thigh level, right leg, sequela	trauma
S75.202	ICD10CM	Unspecified injury of greater saphenous vein at hip and thigh level, left leg	trauma
S75.202A	ICD10CM	Unspecified injury of greater saphenous vein at hip and thigh level, left leg, initial encounter	trauma
S75.202D	ICD10CM	Unspecified injury of greater saphenous vein at hip and thigh level, left leg, subsequent encounter	trauma
S75.202S	ICD10CM	Unspecified injury of greater saphenous vein at hip and thigh level, left leg, sequela	trauma
S75.209	ICD10CM	Unspecified injury of greater saphenous vein at hip and thigh level, unspecified leg	trauma
S75.209A	ICD10CM	Unspecified injury of greater saphenous vein at hip and thigh level, unspecified leg, initial encounter	trauma
S75.209D	ICD10CM	Unspecified injury of greater saphenous vein at hip and thigh level, unspecified leg, subsequent encounter	trauma
S75.209S	ICD10CM	Unspecified injury of greater saphenous vein at hip and thigh level, unspecified leg, sequela	trauma
S75.21	ICD10CM	Minor laceration of greater saphenous vein at hip and thigh level	trauma
S75.211	ICD10CM	Minor laceration of greater saphenous vein at hip and thigh level, right leg	trauma
S75.211A	ICD10CM	Minor laceration of greater saphenous vein at hip and thigh level, right leg, initial encounter	trauma
S75.211D	ICD10CM	Minor laceration of greater saphenous vein at hip and thigh level, right leg, subsequent encounter	trauma
S75.211S	ICD10CM	Minor laceration of greater saphenous vein at hip and thigh level, right leg, sequela	trauma
S75.212	ICD10CM	Minor laceration of greater saphenous vein at hip and thigh level, left leg	trauma
S75.212A	ICD10CM	Minor laceration of greater saphenous vein at hip and thigh level, left leg, initial encounter	trauma
S75.212D	ICD10CM	Minor laceration of greater saphenous vein at hip and thigh level, left leg, subsequent encounter	trauma
S75.212S	ICD10CM	Minor laceration of greater saphenous vein at hip and thigh level, left leg, sequela	trauma
S75.219	ICD10CM	Minor laceration of greater saphenous vein at hip and thigh level, unspecified leg	trauma
S75.219A	ICD10CM	Minor laceration of greater saphenous vein at hip and thigh level, unspecified leg, initial encounter	trauma
S75.219D	ICD10CM	Minor laceration of greater saphenous vein at hip and thigh level, unspecified leg, subsequent encounter	trauma
S75.219S	ICD10CM	Minor laceration of greater saphenous vein at hip and thigh level, unspecified leg, sequela	trauma
S75.22	ICD10CM	Major laceration of greater saphenous vein at hip and thigh level	trauma
S75.221	ICD10CM	Major laceration of greater saphenous vein at hip and thigh level, right leg	trauma
S75.221A	ICD10CM	Major laceration of greater saphenous vein at hip and thigh level, right leg, initial encounter	trauma
S75.221D	ICD10CM	Major laceration of greater saphenous vein at hip and thigh level, right leg, subsequent encounter	trauma
S75.221S	ICD10CM	Major laceration of greater saphenous vein at hip and thigh level, right leg, sequela	trauma
S75.222	ICD10CM	Major laceration of greater saphenous vein at hip and thigh level, left leg	trauma
S75.222A	ICD10CM	Major laceration of greater saphenous vein at hip and thigh level, left leg, initial encounter	trauma
S75.222D	ICD10CM	Major laceration of greater saphenous vein at hip and thigh level, left leg, subsequent encounter	trauma
S75.222S	ICD10CM	Major laceration of greater saphenous vein at hip and thigh level, left leg, sequela	trauma
S75.229	ICD10CM	Major laceration of greater saphenous vein at hip and thigh level, unspecified leg	trauma
S75.229A	ICD10CM	Major laceration of greater saphenous vein at hip and thigh level, unspecified leg, initial encounter	trauma
S75.229D	ICD10CM	Major laceration of greater saphenous vein at hip and thigh level, unspecified leg, subsequent encounter	trauma
S75.229S	ICD10CM	Major laceration of greater saphenous vein at hip and thigh level, unspecified leg, sequela	trauma
S75.29	ICD10CM	Other specified injury of greater saphenous vein at hip and thigh level	trauma
S75.291	ICD10CM	Other specified injury of greater saphenous vein at hip and thigh level, right leg	trauma
S75.291A	ICD10CM	Other specified injury of greater saphenous vein at hip and thigh level, right leg, initial encounter	trauma
S75.291D	ICD10CM	Other specified injury of greater saphenous vein at hip and thigh level, right leg, subsequent encounter	trauma
S75.291S	ICD10CM	Other specified injury of greater saphenous vein at hip and thigh level, right leg, sequela	trauma
S75.292	ICD10CM	Other specified injury of greater saphenous vein at hip and thigh level, left leg	trauma
S75.292A	ICD10CM	Other specified injury of greater saphenous vein at hip and thigh level, left leg, initial encounter	trauma
S75.292D	ICD10CM	Other specified injury of greater saphenous vein at hip and thigh level, left leg, subsequent encounter	trauma
S75.292S	ICD10CM	Other specified injury of greater saphenous vein at hip and thigh level, left leg, sequela	trauma
S75.299	ICD10CM	Other specified injury of greater saphenous vein at hip and thigh level, unspecified leg	trauma
S75.299A	ICD10CM	Other specified injury of greater saphenous vein at hip and thigh level, unspecified leg, initial encounter	trauma
S75.299D	ICD10CM	Other specified injury of greater saphenous vein at hip and thigh level, unspecified leg, subsequent encounter	trauma
S75.299S	ICD10CM	Other specified injury of greater saphenous vein at hip and thigh level, unspecified leg, sequela	trauma
S75.8	ICD10CM	Injury of other blood vessels at hip and thigh level	trauma
S75.80	ICD10CM	Unspecified injury of other blood vessels at hip and thigh level	trauma
S75.801	ICD10CM	Unspecified injury of other blood vessels at hip and thigh level, right leg	trauma
S75.801A	ICD10CM	Unspecified injury of other blood vessels at hip and thigh level, right leg, initial encounter	trauma
S75.801D	ICD10CM	Unspecified injury of other blood vessels at hip and thigh level, right leg, subsequent encounter	trauma
S75.801S	ICD10CM	Unspecified injury of other blood vessels at hip and thigh level, right leg, sequela	trauma
S75.802	ICD10CM	Unspecified injury of other blood vessels at hip and thigh level, left leg	trauma
S75.802A	ICD10CM	Unspecified injury of other blood vessels at hip and thigh level, left leg, initial encounter	trauma
S75.802D	ICD10CM	Unspecified injury of other blood vessels at hip and thigh level, left leg, subsequent encounter	trauma
S75.802S	ICD10CM	Unspecified injury of other blood vessels at hip and thigh level, left leg, sequela	trauma
S75.809	ICD10CM	Unspecified injury of other blood vessels at hip and thigh level, unspecified leg	trauma
S75.809A	ICD10CM	Unspecified injury of other blood vessels at hip and thigh level, unspecified leg, initial encounter	trauma
S75.809D	ICD10CM	Unspecified injury of other blood vessels at hip and thigh level, unspecified leg, subsequent encounter	trauma
S75.809S	ICD10CM	Unspecified injury of other blood vessels at hip and thigh level, unspecified leg, sequela	trauma
S75.81	ICD10CM	Laceration of other blood vessels at hip and thigh level	trauma
S75.811	ICD10CM	Laceration of other blood vessels at hip and thigh level, right leg	trauma
S75.811A	ICD10CM	Laceration of other blood vessels at hip and thigh level, right leg, initial encounter	trauma
S75.811D	ICD10CM	Laceration of other blood vessels at hip and thigh level, right leg, subsequent encounter	trauma
S75.811S	ICD10CM	Laceration of other blood vessels at hip and thigh level, right leg, sequela	trauma
S75.812	ICD10CM	Laceration of other blood vessels at hip and thigh level, left leg	trauma
S75.812A	ICD10CM	Laceration of other blood vessels at hip and thigh level, left leg, initial encounter	trauma
S75.812D	ICD10CM	Laceration of other blood vessels at hip and thigh level, left leg, subsequent encounter	trauma
S75.812S	ICD10CM	Laceration of other blood vessels at hip and thigh level, left leg, sequela	trauma
S75.819	ICD10CM	Laceration of other blood vessels at hip and thigh level, unspecified leg	trauma
S75.819A	ICD10CM	Laceration of other blood vessels at hip and thigh level, unspecified leg, initial encounter	trauma
S75.819D	ICD10CM	Laceration of other blood vessels at hip and thigh level, unspecified leg, subsequent encounter	trauma
S75.819S	ICD10CM	Laceration of other blood vessels at hip and thigh level, unspecified leg, sequela	trauma
S75.89	ICD10CM	Other specified injury of other blood vessels at hip and thigh level	trauma
S75.891	ICD10CM	Other specified injury of other blood vessels at hip and thigh level, right leg	trauma
S75.891A	ICD10CM	Other specified injury of other blood vessels at hip and thigh level, right leg, initial encounter	trauma
S75.891D	ICD10CM	Other specified injury of other blood vessels at hip and thigh level, right leg, subsequent encounter	trauma
S75.891S	ICD10CM	Other specified injury of other blood vessels at hip and thigh level, right leg, sequela	trauma
S75.892	ICD10CM	Other specified injury of other blood vessels at hip and thigh level, left leg	trauma
S75.892A	ICD10CM	Other specified injury of other blood vessels at hip and thigh level, left leg, initial encounter	trauma
S75.892D	ICD10CM	Other specified injury of other blood vessels at hip and thigh level, left leg, subsequent encounter	trauma
S75.892S	ICD10CM	Other specified injury of other blood vessels at hip and thigh level, left leg, sequela	trauma
S75.899	ICD10CM	Other specified injury of other blood vessels at hip and thigh level, unspecified leg	trauma
S75.899A	ICD10CM	Other specified injury of other blood vessels at hip and thigh level, unspecified leg, initial encounter	trauma
S75.899D	ICD10CM	Other specified injury of other blood vessels at hip and thigh level, unspecified leg, subsequent encounter	trauma
S75.899S	ICD10CM	Other specified injury of other blood vessels at hip and thigh level, unspecified leg, sequela	trauma
S75.9	ICD10CM	Injury of unspecified blood vessel at hip and thigh level	trauma
S75.90	ICD10CM	Unspecified injury of unspecified blood vessel at hip and thigh level	trauma
S75.901	ICD10CM	Unspecified injury of unspecified blood vessel at hip and thigh level, right leg	trauma
S75.901A	ICD10CM	Unspecified injury of unspecified blood vessel at hip and thigh level, right leg, initial encounter	trauma
S75.901D	ICD10CM	Unspecified injury of unspecified blood vessel at hip and thigh level, right leg, subsequent encounter	trauma
S75.901S	ICD10CM	Unspecified injury of unspecified blood vessel at hip and thigh level, right leg, sequela	trauma
S75.902	ICD10CM	Unspecified injury of unspecified blood vessel at hip and thigh level, left leg	trauma
S75.902A	ICD10CM	Unspecified injury of unspecified blood vessel at hip and thigh level, left leg, initial encounter	trauma
S75.902D	ICD10CM	Unspecified injury of unspecified blood vessel at hip and thigh level, left leg, subsequent encounter	trauma
S75.902S	ICD10CM	Unspecified injury of unspecified blood vessel at hip and thigh level, left leg, sequela	trauma
S75.909	ICD10CM	Unspecified injury of unspecified blood vessel at hip and thigh level, unspecified leg	trauma
S75.909A	ICD10CM	Unspecified injury of unspecified blood vessel at hip and thigh level, unspecified leg, initial encounter	trauma
S75.909D	ICD10CM	Unspecified injury of unspecified blood vessel at hip and thigh level, unspecified leg, subsequent encounter	trauma
S75.909S	ICD10CM	Unspecified injury of unspecified blood vessel at hip and thigh level, unspecified leg, sequela	trauma
S75.91	ICD10CM	Laceration of unspecified blood vessel at hip and thigh level	trauma
S75.911	ICD10CM	Laceration of unspecified blood vessel at hip and thigh level, right leg	trauma
S75.911A	ICD10CM	Laceration of unspecified blood vessel at hip and thigh level, right leg, initial encounter	trauma
S75.911D	ICD10CM	Laceration of unspecified blood vessel at hip and thigh level, right leg, subsequent encounter	trauma
S75.911S	ICD10CM	Laceration of unspecified blood vessel at hip and thigh level, right leg, sequela	trauma
S75.912	ICD10CM	Laceration of unspecified blood vessel at hip and thigh level, left leg	trauma
S75.912A	ICD10CM	Laceration of unspecified blood vessel at hip and thigh level, left leg, initial encounter	trauma
S75.912D	ICD10CM	Laceration of unspecified blood vessel at hip and thigh level, left leg, subsequent encounter	trauma
S75.912S	ICD10CM	Laceration of unspecified blood vessel at hip and thigh level, left leg, sequela	trauma
S75.919	ICD10CM	Laceration of unspecified blood vessel at hip and thigh level, unspecified leg	trauma
S75.919A	ICD10CM	Laceration of unspecified blood vessel at hip and thigh level, unspecified leg, initial encounter	trauma
S75.919D	ICD10CM	Laceration of unspecified blood vessel at hip and thigh level, unspecified leg, subsequent encounter	trauma
S75.919S	ICD10CM	Laceration of unspecified blood vessel at hip and thigh level, unspecified leg, sequela	trauma
S75.99	ICD10CM	Other specified injury of unspecified blood vessel at hip and thigh level	trauma
S75.991	ICD10CM	Other specified injury of unspecified blood vessel at hip and thigh level, right leg	trauma
S75.991A	ICD10CM	Other specified injury of unspecified blood vessel at hip and thigh level, right leg, initial encounter	trauma
S75.991D	ICD10CM	Other specified injury of unspecified blood vessel at hip and thigh level, right leg, subsequent encounter	trauma
S75.991S	ICD10CM	Other specified injury of unspecified blood vessel at hip and thigh level, right leg, sequela	trauma
S75.992	ICD10CM	Other specified injury of unspecified blood vessel at hip and thigh level, left leg	trauma
S75.992A	ICD10CM	Other specified injury of unspecified blood vessel at hip and thigh level, left leg, initial encounter	trauma
S75.992D	ICD10CM	Other specified injury of unspecified blood vessel at hip and thigh level, left leg, subsequent encounter	trauma
S75.992S	ICD10CM	Other specified injury of unspecified blood vessel at hip and thigh level, left leg, sequela	trauma
S75.999	ICD10CM	Other specified injury of unspecified blood vessel at hip and thigh level, unspecified leg	trauma
S75.999A	ICD10CM	Other specified injury of unspecified blood vessel at hip and thigh level, unspecified leg, initial encounter	trauma
S75.999D	ICD10CM	Other specified injury of unspecified blood vessel at hip and thigh level, unspecified leg, subsequent encounter	trauma
S75.999S	ICD10CM	Other specified injury of unspecified blood vessel at hip and thigh level, unspecified leg, sequela	trauma
S77	ICD10CM	Crushing injury of hip and thigh	trauma
S77.0	ICD10CM	Crushing injury of hip	trauma
S77.00	ICD10CM	Crushing injury of unspecified hip	trauma
S77.00XA	ICD10CM	Crushing injury of unspecified hip, initial encounter	trauma
S77.00XD	ICD10CM	Crushing injury of unspecified hip, subsequent encounter	trauma
S77.00XS	ICD10CM	Crushing injury of unspecified hip, sequela	trauma
S77.01	ICD10CM	Crushing injury of right hip	trauma
S77.01XA	ICD10CM	Crushing injury of right hip, initial encounter	trauma
S77.01XD	ICD10CM	Crushing injury of right hip, subsequent encounter	trauma
S77.01XS	ICD10CM	Crushing injury of right hip, sequela	trauma
S77.02	ICD10CM	Crushing injury of left hip	trauma
S77.02XA	ICD10CM	Crushing injury of left hip, initial encounter	trauma
S77.02XD	ICD10CM	Crushing injury of left hip, subsequent encounter	trauma
S77.02XS	ICD10CM	Crushing injury of left hip, sequela	trauma
S77.1	ICD10CM	Crushing injury of thigh	trauma
S77.10	ICD10CM	Crushing injury of unspecified thigh	trauma
S77.10XA	ICD10CM	Crushing injury of unspecified thigh, initial encounter	trauma
S77.10XD	ICD10CM	Crushing injury of unspecified thigh, subsequent encounter	trauma
S77.10XS	ICD10CM	Crushing injury of unspecified thigh, sequela	trauma
S77.11	ICD10CM	Crushing injury of right thigh	trauma
S77.11XA	ICD10CM	Crushing injury of right thigh, initial encounter	trauma
S77.11XD	ICD10CM	Crushing injury of right thigh, subsequent encounter	trauma
S77.11XS	ICD10CM	Crushing injury of right thigh, sequela	trauma
S77.12	ICD10CM	Crushing injury of left thigh	trauma
S77.12XA	ICD10CM	Crushing injury of left thigh, initial encounter	trauma
S77.12XD	ICD10CM	Crushing injury of left thigh, subsequent encounter	trauma
S77.12XS	ICD10CM	Crushing injury of left thigh, sequela	trauma
S77.2	ICD10CM	Crushing injury of hip with thigh	trauma
S77.20	ICD10CM	Crushing injury of unspecified hip with thigh	trauma
S77.20XA	ICD10CM	Crushing injury of unspecified hip with thigh, initial encounter	trauma
S77.20XD	ICD10CM	Crushing injury of unspecified hip with thigh, subsequent encounter	trauma
S77.20XS	ICD10CM	Crushing injury of unspecified hip with thigh, sequela	trauma
S77.21	ICD10CM	Crushing injury of right hip with thigh	trauma
S77.21XA	ICD10CM	Crushing injury of right hip with thigh, initial encounter	trauma
S77.21XD	ICD10CM	Crushing injury of right hip with thigh, subsequent encounter	trauma
S77.21XS	ICD10CM	Crushing injury of right hip with thigh, sequela	trauma
S77.22	ICD10CM	Crushing injury of left hip with thigh	trauma
S77.22XA	ICD10CM	Crushing injury of left hip with thigh, initial encounter	trauma
S77.22XD	ICD10CM	Crushing injury of left hip with thigh, subsequent encounter	trauma
S77.22XS	ICD10CM	Crushing injury of left hip with thigh, sequela	trauma
S78	ICD10CM	Traumatic amputation of hip and thigh	trauma
S78.0	ICD10CM	Traumatic amputation at hip joint	trauma
S78.01	ICD10CM	Complete traumatic amputation at hip joint	trauma
S78.011	ICD10CM	Complete traumatic amputation at right hip joint	trauma
S78.011A	ICD10CM	Complete traumatic amputation at right hip joint, initial encounter	trauma
S78.011D	ICD10CM	Complete traumatic amputation at right hip joint, subsequent encounter	trauma
S78.011S	ICD10CM	Complete traumatic amputation at right hip joint, sequela	trauma
S78.012	ICD10CM	Complete traumatic amputation at left hip joint	trauma
S78.012A	ICD10CM	Complete traumatic amputation at left hip joint, initial encounter	trauma
S78.012D	ICD10CM	Complete traumatic amputation at left hip joint, subsequent encounter	trauma
S78.012S	ICD10CM	Complete traumatic amputation at left hip joint, sequela	trauma
S78.019	ICD10CM	Complete traumatic amputation at unspecified hip joint	trauma
S78.019A	ICD10CM	Complete traumatic amputation at unspecified hip joint, initial encounter	trauma
S78.019D	ICD10CM	Complete traumatic amputation at unspecified hip joint, subsequent encounter	trauma
S78.019S	ICD10CM	Complete traumatic amputation at unspecified hip joint, sequela	trauma
S78.02	ICD10CM	Partial traumatic amputation at hip joint	trauma
S78.021	ICD10CM	Partial traumatic amputation at right hip joint	trauma
S78.021A	ICD10CM	Partial traumatic amputation at right hip joint, initial encounter	trauma
S78.021D	ICD10CM	Partial traumatic amputation at right hip joint, subsequent encounter	trauma
S78.021S	ICD10CM	Partial traumatic amputation at right hip joint, sequela	trauma
S78.022	ICD10CM	Partial traumatic amputation at left hip joint	trauma
S78.022A	ICD10CM	Partial traumatic amputation at left hip joint, initial encounter	trauma
S78.022D	ICD10CM	Partial traumatic amputation at left hip joint, subsequent encounter	trauma
S78.022S	ICD10CM	Partial traumatic amputation at left hip joint, sequela	trauma
S78.029	ICD10CM	Partial traumatic amputation at unspecified hip joint	trauma
S78.029A	ICD10CM	Partial traumatic amputation at unspecified hip joint, initial encounter	trauma
S78.029D	ICD10CM	Partial traumatic amputation at unspecified hip joint, subsequent encounter	trauma
S78.029S	ICD10CM	Partial traumatic amputation at unspecified hip joint, sequela	trauma
S78.1	ICD10CM	Traumatic amputation at level between hip and knee	trauma
S78.11	ICD10CM	Complete traumatic amputation at level between hip and knee	trauma
S78.111	ICD10CM	Complete traumatic amputation at level between right hip and knee	trauma
S78.111A	ICD10CM	Complete traumatic amputation at level between right hip and knee, initial encounter	trauma
S78.111D	ICD10CM	Complete traumatic amputation at level between right hip and knee, subsequent encounter	trauma
S78.111S	ICD10CM	Complete traumatic amputation at level between right hip and knee, sequela	trauma
S78.112	ICD10CM	Complete traumatic amputation at level between left hip and knee	trauma
S78.112A	ICD10CM	Complete traumatic amputation at level between left hip and knee, initial encounter	trauma
S78.112D	ICD10CM	Complete traumatic amputation at level between left hip and knee, subsequent encounter	trauma
S78.112S	ICD10CM	Complete traumatic amputation at level between left hip and knee, sequela	trauma
S78.119	ICD10CM	Complete traumatic amputation at level between unspecified hip and knee	trauma
S78.119A	ICD10CM	Complete traumatic amputation at level between unspecified hip and knee, initial encounter	trauma
S78.119D	ICD10CM	Complete traumatic amputation at level between unspecified hip and knee, subsequent encounter	trauma
S78.119S	ICD10CM	Complete traumatic amputation at level between unspecified hip and knee, sequela	trauma
S78.12	ICD10CM	Partial traumatic amputation at level between hip and knee	trauma
S78.121	ICD10CM	Partial traumatic amputation at level between right hip and knee	trauma
S78.121A	ICD10CM	Partial traumatic amputation at level between right hip and knee, initial encounter	trauma
S78.121D	ICD10CM	Partial traumatic amputation at level between right hip and knee, subsequent encounter	trauma
S78.121S	ICD10CM	Partial traumatic amputation at level between right hip and knee, sequela	trauma
S78.122	ICD10CM	Partial traumatic amputation at level between left hip and knee	trauma
S78.122A	ICD10CM	Partial traumatic amputation at level between left hip and knee, initial encounter	trauma
S78.122D	ICD10CM	Partial traumatic amputation at level between left hip and knee, subsequent encounter	trauma
S78.122S	ICD10CM	Partial traumatic amputation at level between left hip and knee, sequela	trauma
S78.129	ICD10CM	Partial traumatic amputation at level between unspecified hip and knee	trauma
S78.129A	ICD10CM	Partial traumatic amputation at level between unspecified hip and knee, initial encounter	trauma
S78.129D	ICD10CM	Partial traumatic amputation at level between unspecified hip and knee, subsequent encounter	trauma
S78.129S	ICD10CM	Partial traumatic amputation at level between unspecified hip and knee, sequela	trauma
S78.9	ICD10CM	Traumatic amputation of hip and thigh, level unspecified	trauma
S78.91	ICD10CM	Complete traumatic amputation of hip and thigh, level unspecified	trauma
S78.911	ICD10CM	Complete traumatic amputation of right hip and thigh, level unspecified	trauma
S78.911A	ICD10CM	Complete traumatic amputation of right hip and thigh, level unspecified, initial encounter	trauma
S78.911D	ICD10CM	Complete traumatic amputation of right hip and thigh, level unspecified, subsequent encounter	trauma
S78.911S	ICD10CM	Complete traumatic amputation of right hip and thigh, level unspecified, sequela	trauma
S78.912	ICD10CM	Complete traumatic amputation of left hip and thigh, level unspecified	trauma
S78.912A	ICD10CM	Complete traumatic amputation of left hip and thigh, level unspecified, initial encounter	trauma
S78.912D	ICD10CM	Complete traumatic amputation of left hip and thigh, level unspecified, subsequent encounter	trauma
S78.912S	ICD10CM	Complete traumatic amputation of left hip and thigh, level unspecified, sequela	trauma
S78.919	ICD10CM	Complete traumatic amputation of unspecified hip and thigh, level unspecified	trauma
S78.919A	ICD10CM	Complete traumatic amputation of unspecified hip and thigh, level unspecified, initial encounter	trauma
S78.919D	ICD10CM	Complete traumatic amputation of unspecified hip and thigh, level unspecified, subsequent encounter	trauma
S78.919S	ICD10CM	Complete traumatic amputation of unspecified hip and thigh, level unspecified, sequela	trauma
S78.92	ICD10CM	Partial traumatic amputation of hip and thigh, level unspecified	trauma
S78.921	ICD10CM	Partial traumatic amputation of right hip and thigh, level unspecified	trauma
S78.921A	ICD10CM	Partial traumatic amputation of right hip and thigh, level unspecified, initial encounter	trauma
S78.921D	ICD10CM	Partial traumatic amputation of right hip and thigh, level unspecified, subsequent encounter	trauma
S78.921S	ICD10CM	Partial traumatic amputation of right hip and thigh, level unspecified, sequela	trauma
S78.922	ICD10CM	Partial traumatic amputation of left hip and thigh, level unspecified	trauma
S78.922A	ICD10CM	Partial traumatic amputation of left hip and thigh, level unspecified, initial encounter	trauma
S78.922D	ICD10CM	Partial traumatic amputation of left hip and thigh, level unspecified, subsequent encounter	trauma
S78.922S	ICD10CM	Partial traumatic amputation of left hip and thigh, level unspecified, sequela	trauma
S78.929	ICD10CM	Partial traumatic amputation of unspecified hip and thigh, level unspecified	trauma
S78.929A	ICD10CM	Partial traumatic amputation of unspecified hip and thigh, level unspecified, initial encounter	trauma
S78.929D	ICD10CM	Partial traumatic amputation of unspecified hip and thigh, level unspecified, subsequent encounter	trauma
S78.929S	ICD10CM	Partial traumatic amputation of unspecified hip and thigh, level unspecified, sequela	trauma
S81	ICD10CM	Open wound of knee and lower leg	trauma
S81.0	ICD10CM	Open wound of knee	trauma
S81.00	ICD10CM	Unspecified open wound of knee	trauma
S81.001	ICD10CM	Unspecified open wound, right knee	trauma
S81.001A	ICD10CM	Unspecified open wound, right knee, initial encounter	trauma
S81.001D	ICD10CM	Unspecified open wound, right knee, subsequent encounter	trauma
S81.001S	ICD10CM	Unspecified open wound, right knee, sequela	trauma
S81.002	ICD10CM	Unspecified open wound, left knee	trauma
S81.002A	ICD10CM	Unspecified open wound, left knee, initial encounter	trauma
S81.002D	ICD10CM	Unspecified open wound, left knee, subsequent encounter	trauma
S81.002S	ICD10CM	Unspecified open wound, left knee, sequela	trauma
S81.009	ICD10CM	Unspecified open wound, unspecified knee	trauma
S81.009A	ICD10CM	Unspecified open wound, unspecified knee, initial encounter	trauma
S81.009D	ICD10CM	Unspecified open wound, unspecified knee, subsequent encounter	trauma
S81.009S	ICD10CM	Unspecified open wound, unspecified knee, sequela	trauma
S81.01	ICD10CM	Laceration without foreign body of knee	trauma
S81.011	ICD10CM	Laceration without foreign body, right knee	trauma
S81.011A	ICD10CM	Laceration without foreign body, right knee, initial encounter	trauma
S81.011D	ICD10CM	Laceration without foreign body, right knee, subsequent encounter	trauma
S81.011S	ICD10CM	Laceration without foreign body, right knee, sequela	trauma
S81.012	ICD10CM	Laceration without foreign body, left knee	trauma
S81.012A	ICD10CM	Laceration without foreign body, left knee, initial encounter	trauma
S81.012D	ICD10CM	Laceration without foreign body, left knee, subsequent encounter	trauma
S81.012S	ICD10CM	Laceration without foreign body, left knee, sequela	trauma
S81.019	ICD10CM	Laceration without foreign body, unspecified knee	trauma
S81.019A	ICD10CM	Laceration without foreign body, unspecified knee, initial encounter	trauma
S81.019D	ICD10CM	Laceration without foreign body, unspecified knee, subsequent encounter	trauma
S81.019S	ICD10CM	Laceration without foreign body, unspecified knee, sequela	trauma
S81.02	ICD10CM	Laceration with foreign body of knee	trauma
S81.021	ICD10CM	Laceration with foreign body, right knee	trauma
S81.021A	ICD10CM	Laceration with foreign body, right knee, initial encounter	trauma
S81.021D	ICD10CM	Laceration with foreign body, right knee, subsequent encounter	trauma
S81.021S	ICD10CM	Laceration with foreign body, right knee, sequela	trauma
S81.022	ICD10CM	Laceration with foreign body, left knee	trauma
S81.022A	ICD10CM	Laceration with foreign body, left knee, initial encounter	trauma
S81.022D	ICD10CM	Laceration with foreign body, left knee, subsequent encounter	trauma
S81.022S	ICD10CM	Laceration with foreign body, left knee, sequela	trauma
S81.029	ICD10CM	Laceration with foreign body, unspecified knee	trauma
S81.029A	ICD10CM	Laceration with foreign body, unspecified knee, initial encounter	trauma
S81.029D	ICD10CM	Laceration with foreign body, unspecified knee, subsequent encounter	trauma
S81.029S	ICD10CM	Laceration with foreign body, unspecified knee, sequela	trauma
S81.03	ICD10CM	Puncture wound without foreign body of knee	trauma
S81.031	ICD10CM	Puncture wound without foreign body, right knee	trauma
S81.031A	ICD10CM	Puncture wound without foreign body, right knee, initial encounter	trauma
S81.031D	ICD10CM	Puncture wound without foreign body, right knee, subsequent encounter	trauma
S81.031S	ICD10CM	Puncture wound without foreign body, right knee, sequela	trauma
S81.032	ICD10CM	Puncture wound without foreign body, left knee	trauma
S81.032A	ICD10CM	Puncture wound without foreign body, left knee, initial encounter	trauma
S81.032D	ICD10CM	Puncture wound without foreign body, left knee, subsequent encounter	trauma
S81.032S	ICD10CM	Puncture wound without foreign body, left knee, sequela	trauma
S81.039	ICD10CM	Puncture wound without foreign body, unspecified knee	trauma
S81.039A	ICD10CM	Puncture wound without foreign body, unspecified knee, initial encounter	trauma
S81.039D	ICD10CM	Puncture wound without foreign body, unspecified knee, subsequent encounter	trauma
S81.039S	ICD10CM	Puncture wound without foreign body, unspecified knee, sequela	trauma
S81.04	ICD10CM	Puncture wound with foreign body of knee	trauma
S81.041	ICD10CM	Puncture wound with foreign body, right knee	trauma
S81.041A	ICD10CM	Puncture wound with foreign body, right knee, initial encounter	trauma
S81.041D	ICD10CM	Puncture wound with foreign body, right knee, subsequent encounter	trauma
S81.041S	ICD10CM	Puncture wound with foreign body, right knee, sequela	trauma
S81.042	ICD10CM	Puncture wound with foreign body, left knee	trauma
S81.042A	ICD10CM	Puncture wound with foreign body, left knee, initial encounter	trauma
S81.042D	ICD10CM	Puncture wound with foreign body, left knee, subsequent encounter	trauma
S81.042S	ICD10CM	Puncture wound with foreign body, left knee, sequela	trauma
S81.049	ICD10CM	Puncture wound with foreign body, unspecified knee	trauma
S81.049A	ICD10CM	Puncture wound with foreign body, unspecified knee, initial encounter	trauma
S81.049D	ICD10CM	Puncture wound with foreign body, unspecified knee, subsequent encounter	trauma
S81.049S	ICD10CM	Puncture wound with foreign body, unspecified knee, sequela	trauma
S81.05	ICD10CM	Open bite of knee	trauma
S81.051	ICD10CM	Open bite, right knee	trauma
S81.051A	ICD10CM	Open bite, right knee, initial encounter	trauma
S81.051D	ICD10CM	Open bite, right knee, subsequent encounter	trauma
S81.051S	ICD10CM	Open bite, right knee, sequela	trauma
S81.052	ICD10CM	Open bite, left knee	trauma
S81.052A	ICD10CM	Open bite, left knee, initial encounter	trauma
S81.052D	ICD10CM	Open bite, left knee, subsequent encounter	trauma
S81.052S	ICD10CM	Open bite, left knee, sequela	trauma
S81.059	ICD10CM	Open bite, unspecified knee	trauma
S81.059A	ICD10CM	Open bite, unspecified knee, initial encounter	trauma
S81.059D	ICD10CM	Open bite, unspecified knee, subsequent encounter	trauma
S81.059S	ICD10CM	Open bite, unspecified knee, sequela	trauma
S81.8	ICD10CM	Open wound of lower leg	trauma
S81.80	ICD10CM	Unspecified open wound of lower leg	trauma
S81.801	ICD10CM	Unspecified open wound, right lower leg	trauma
S81.801A	ICD10CM	Unspecified open wound, right lower leg, initial encounter	trauma
S81.801D	ICD10CM	Unspecified open wound, right lower leg, subsequent encounter	trauma
S81.801S	ICD10CM	Unspecified open wound, right lower leg, sequela	trauma
S81.802	ICD10CM	Unspecified open wound, left lower leg	trauma
S81.802A	ICD10CM	Unspecified open wound, left lower leg, initial encounter	trauma
S81.802D	ICD10CM	Unspecified open wound, left lower leg, subsequent encounter	trauma
S81.802S	ICD10CM	Unspecified open wound, left lower leg, sequela	trauma
S81.809	ICD10CM	Unspecified open wound, unspecified lower leg	trauma
S81.809A	ICD10CM	Unspecified open wound, unspecified lower leg, initial encounter	trauma
S81.809D	ICD10CM	Unspecified open wound, unspecified lower leg, subsequent encounter	trauma
S81.809S	ICD10CM	Unspecified open wound, unspecified lower leg, sequela	trauma
S81.81	ICD10CM	Laceration without foreign body of lower leg	trauma
S81.811	ICD10CM	Laceration without foreign body, right lower leg	trauma
S81.811A	ICD10CM	Laceration without foreign body, right lower leg, initial encounter	trauma
S81.811D	ICD10CM	Laceration without foreign body, right lower leg, subsequent encounter	trauma
S81.811S	ICD10CM	Laceration without foreign body, right lower leg, sequela	trauma
S81.812	ICD10CM	Laceration without foreign body, left lower leg	trauma
S81.812A	ICD10CM	Laceration without foreign body, left lower leg, initial encounter	trauma
S81.812D	ICD10CM	Laceration without foreign body, left lower leg, subsequent encounter	trauma
S81.812S	ICD10CM	Laceration without foreign body, left lower leg, sequela	trauma
S81.819	ICD10CM	Laceration without foreign body, unspecified lower leg	trauma
S81.819A	ICD10CM	Laceration without foreign body, unspecified lower leg, initial encounter	trauma
S81.819D	ICD10CM	Laceration without foreign body, unspecified lower leg, subsequent encounter	trauma
S81.819S	ICD10CM	Laceration without foreign body, unspecified lower leg, sequela	trauma
S81.82	ICD10CM	Laceration with foreign body of lower leg	trauma
S81.821	ICD10CM	Laceration with foreign body, right lower leg	trauma
S81.821A	ICD10CM	Laceration with foreign body, right lower leg, initial encounter	trauma
S81.821D	ICD10CM	Laceration with foreign body, right lower leg, subsequent encounter	trauma
S81.821S	ICD10CM	Laceration with foreign body, right lower leg, sequela	trauma
S81.822	ICD10CM	Laceration with foreign body, left lower leg	trauma
S81.822A	ICD10CM	Laceration with foreign body, left lower leg, initial encounter	trauma
S81.822D	ICD10CM	Laceration with foreign body, left lower leg, subsequent encounter	trauma
S81.822S	ICD10CM	Laceration with foreign body, left lower leg, sequela	trauma
S81.829	ICD10CM	Laceration with foreign body, unspecified lower leg	trauma
S81.829A	ICD10CM	Laceration with foreign body, unspecified lower leg, initial encounter	trauma
S81.829D	ICD10CM	Laceration with foreign body, unspecified lower leg, subsequent encounter	trauma
S81.829S	ICD10CM	Laceration with foreign body, unspecified lower leg, sequela	trauma
S81.83	ICD10CM	Puncture wound without foreign body of lower leg	trauma
S81.831	ICD10CM	Puncture wound without foreign body, right lower leg	trauma
S81.831A	ICD10CM	Puncture wound without foreign body, right lower leg, initial encounter	trauma
S81.831D	ICD10CM	Puncture wound without foreign body, right lower leg, subsequent encounter	trauma
S81.831S	ICD10CM	Puncture wound without foreign body, right lower leg, sequela	trauma
S81.832	ICD10CM	Puncture wound without foreign body, left lower leg	trauma
S81.832A	ICD10CM	Puncture wound without foreign body, left lower leg, initial encounter	trauma
S81.832D	ICD10CM	Puncture wound without foreign body, left lower leg, subsequent encounter	trauma
S81.832S	ICD10CM	Puncture wound without foreign body, left lower leg, sequela	trauma
S81.839	ICD10CM	Puncture wound without foreign body, unspecified lower leg	trauma
S81.839A	ICD10CM	Puncture wound without foreign body, unspecified lower leg, initial encounter	trauma
S81.839D	ICD10CM	Puncture wound without foreign body, unspecified lower leg, subsequent encounter	trauma
S81.839S	ICD10CM	Puncture wound without foreign body, unspecified lower leg, sequela	trauma
S81.84	ICD10CM	Puncture wound with foreign body of lower leg	trauma
S81.841	ICD10CM	Puncture wound with foreign body, right lower leg	trauma
S81.841A	ICD10CM	Puncture wound with foreign body, right lower leg, initial encounter	trauma
S81.841D	ICD10CM	Puncture wound with foreign body, right lower leg, subsequent encounter	trauma
S81.841S	ICD10CM	Puncture wound with foreign body, right lower leg, sequela	trauma
S81.842	ICD10CM	Puncture wound with foreign body, left lower leg	trauma
S81.842A	ICD10CM	Puncture wound with foreign body, left lower leg, initial encounter	trauma
S81.842D	ICD10CM	Puncture wound with foreign body, left lower leg, subsequent encounter	trauma
S81.842S	ICD10CM	Puncture wound with foreign body, left lower leg, sequela	trauma
S81.849	ICD10CM	Puncture wound with foreign body, unspecified lower leg	trauma
S81.849A	ICD10CM	Puncture wound with foreign body, unspecified lower leg, initial encounter	trauma
S81.849D	ICD10CM	Puncture wound with foreign body, unspecified lower leg, subsequent encounter	trauma
S81.849S	ICD10CM	Puncture wound with foreign body, unspecified lower leg, sequela	trauma
S81.85	ICD10CM	Open bite of lower leg	trauma
S81.851	ICD10CM	Open bite, right lower leg	trauma
S81.851A	ICD10CM	Open bite, right lower leg, initial encounter	trauma
S81.851D	ICD10CM	Open bite, right lower leg, subsequent encounter	trauma
S81.851S	ICD10CM	Open bite, right lower leg, sequela	trauma
S81.852	ICD10CM	Open bite, left lower leg	trauma
S81.852A	ICD10CM	Open bite, left lower leg, initial encounter	trauma
S81.852D	ICD10CM	Open bite, left lower leg, subsequent encounter	trauma
S81.852S	ICD10CM	Open bite, left lower leg, sequela	trauma
S81.859	ICD10CM	Open bite, unspecified lower leg	trauma
S81.859A	ICD10CM	Open bite, unspecified lower leg, initial encounter	trauma
S81.859D	ICD10CM	Open bite, unspecified lower leg, subsequent encounter	trauma
S81.859S	ICD10CM	Open bite, unspecified lower leg, sequela	trauma
S82	ICD10CM	Fracture of lower leg, including ankle	trauma
S82.0	ICD10CM	Fracture of patella	trauma
S82.00	ICD10CM	Unspecified fracture of patella	trauma
S82.001	ICD10CM	Unspecified fracture of right patella	trauma
S82.001A	ICD10CM	Unspecified fracture of right patella, initial encounter for closed fracture	trauma
S82.001B	ICD10CM	Unspecified fracture of right patella, initial encounter for open fracture type I or II	trauma
S82.001C	ICD10CM	Unspecified fracture of right patella, initial encounter for open fracture type IIIA, IIIB, or IIIC	trauma
S82.001D	ICD10CM	Unspecified fracture of right patella, subsequent encounter for closed fracture with routine healing	trauma
S82.001E	ICD10CM	Unspecified fracture of right patella, subsequent encounter for open fracture type I or II with routine healing	trauma
S82.001F	ICD10CM	Unspecified fracture of right patella, subsequent encounter for open fracture type IIIA, IIIB, or IIIC with routine healing	trauma
S82.001G	ICD10CM	Unspecified fracture of right patella, subsequent encounter for closed fracture with delayed healing	trauma
S82.001H	ICD10CM	Unspecified fracture of right patella, subsequent encounter for open fracture type I or II with delayed healing	trauma
S82.001J	ICD10CM	Unspecified fracture of right patella, subsequent encounter for open fracture type IIIA, IIIB, or IIIC with delayed healing	trauma
S82.001K	ICD10CM	Unspecified fracture of right patella, subsequent encounter for closed fracture with nonunion	trauma
S82.001M	ICD10CM	Unspecified fracture of right patella, subsequent encounter for open fracture type I or II with nonunion	trauma
S82.001N	ICD10CM	Unspecified fracture of right patella, subsequent encounter for open fracture type IIIA, IIIB, or IIIC with nonunion	trauma
S82.001P	ICD10CM	Unspecified fracture of right patella, subsequent encounter for closed fracture with malunion	trauma
S82.001Q	ICD10CM	Unspecified fracture of right patella, subsequent encounter for open fracture type I or II with malunion	trauma
S82.001R	ICD10CM	Unspecified fracture of right patella, subsequent encounter for open fracture type IIIA, IIIB, or IIIC with malunion	trauma
S82.001S	ICD10CM	Unspecified fracture of right patella, sequela	trauma
S82.002	ICD10CM	Unspecified fracture of left patella	trauma
S82.002A	ICD10CM	Unspecified fracture of left patella, initial encounter for closed fracture	trauma
S82.002B	ICD10CM	Unspecified fracture of left patella, initial encounter for open fracture type I or II	trauma
S82.002C	ICD10CM	Unspecified fracture of left patella, initial encounter for open fracture type IIIA, IIIB, or IIIC	trauma
S82.002D	ICD10CM	Unspecified fracture of left patella, subsequent encounter for closed fracture with routine healing	trauma
S82.002E	ICD10CM	Unspecified fracture of left patella, subsequent encounter for open fracture type I or II with routine healing	trauma
S82.002F	ICD10CM	Unspecified fracture of left patella, subsequent encounter for open fracture type IIIA, IIIB, or IIIC with routine healing	trauma
S82.002G	ICD10CM	Unspecified fracture of left patella, subsequent encounter for closed fracture with delayed healing	trauma
S82.002H	ICD10CM	Unspecified fracture of left patella, subsequent encounter for open fracture type I or II with delayed healing	trauma
S82.002J	ICD10CM	Unspecified fracture of left patella, subsequent encounter for open fracture type IIIA, IIIB, or IIIC with delayed healing	trauma
S82.002K	ICD10CM	Unspecified fracture of left patella, subsequent encounter for closed fracture with nonunion	trauma
S82.002M	ICD10CM	Unspecified fracture of left patella, subsequent encounter for open fracture type I or II with nonunion	trauma
S82.002N	ICD10CM	Unspecified fracture of left patella, subsequent encounter for open fracture type IIIA, IIIB, or IIIC with nonunion	trauma
S82.002P	ICD10CM	Unspecified fracture of left patella, subsequent encounter for closed fracture with malunion	trauma
S82.002Q	ICD10CM	Unspecified fracture of left patella, subsequent encounter for open fracture type I or II with malunion	trauma
S82.002R	ICD10CM	Unspecified fracture of left patella, subsequent encounter for open fracture type IIIA, IIIB, or IIIC with malunion	trauma
S82.002S	ICD10CM	Unspecified fracture of left patella, sequela	trauma
S82.009	ICD10CM	Unspecified fracture of unspecified patella	trauma
S82.009A	ICD10CM	Unspecified fracture of unspecified patella, initial encounter for closed fracture	trauma
S82.009B	ICD10CM	Unspecified fracture of unspecified patella, initial encounter for open fracture type I or II	trauma
S82.009C	ICD10CM	Unspecified fracture of unspecified patella, initial encounter for open fracture type IIIA, IIIB, or IIIC	trauma
S82.009D	ICD10CM	Unspecified fracture of unspecified patella, subsequent encounter for closed fracture with routine healing	trauma
S82.009E	ICD10CM	Unspecified fracture of unspecified patella, subsequent encounter for open fracture type I or II with routine healing	trauma
S82.009F	ICD10CM	Unspecified fracture of unspecified patella, subsequent encounter for open fracture type IIIA, IIIB, or IIIC with routine healing	trauma
S82.009G	ICD10CM	Unspecified fracture of unspecified patella, subsequent encounter for closed fracture with delayed healing	trauma
S82.009H	ICD10CM	Unspecified fracture of unspecified patella, subsequent encounter for open fracture type I or II with delayed healing	trauma
S82.009J	ICD10CM	Unspecified fracture of unspecified patella, subsequent encounter for open fracture type IIIA, IIIB, or IIIC with delayed healing	trauma
S82.009K	ICD10CM	Unspecified fracture of unspecified patella, subsequent encounter for closed fracture with nonunion	trauma
S82.009M	ICD10CM	Unspecified fracture of unspecified patella, subsequent encounter for open fracture type I or II with nonunion	trauma
S82.009N	ICD10CM	Unspecified fracture of unspecified patella, subsequent encounter for open fracture type IIIA, IIIB, or IIIC with nonunion	trauma
S82.009P	ICD10CM	Unspecified fracture of unspecified patella, subsequent encounter for closed fracture with malunion	trauma
S82.009Q	ICD10CM	Unspecified fracture of unspecified patella, subsequent encounter for open fracture type I or II with malunion	trauma
S82.009R	ICD10CM	Unspecified fracture of unspecified patella, subsequent encounter for open fracture type IIIA, IIIB, or IIIC with malunion	trauma
S82.009S	ICD10CM	Unspecified fracture of unspecified patella, sequela	trauma
S82.01	ICD10CM	Osteochondral fracture of patella	trauma
S82.011	ICD10CM	Displaced osteochondral fracture of right patella	trauma
S82.011A	ICD10CM	Displaced osteochondral fracture of right patella, initial encounter for closed fracture	trauma
S82.011B	ICD10CM	Displaced osteochondral fracture of right patella, initial encounter for open fracture type I or II	trauma
S82.011C	ICD10CM	Displaced osteochondral fracture of right patella, initial encounter for open fracture type IIIA, IIIB, or IIIC	trauma
S82.011D	ICD10CM	Displaced osteochondral fracture of right patella, subsequent encounter for closed fracture with routine healing	trauma
S82.011E	ICD10CM	Displaced osteochondral fracture of right patella, subsequent encounter for open fracture type I or II with routine healing	trauma
S82.011F	ICD10CM	Displaced osteochondral fracture of right patella, subsequent encounter for open fracture type IIIA, IIIB, or IIIC with routine healing	trauma
S82.011G	ICD10CM	Displaced osteochondral fracture of right patella, subsequent encounter for closed fracture with delayed healing	trauma
S82.011H	ICD10CM	Displaced osteochondral fracture of right patella, subsequent encounter for open fracture type I or II with delayed healing	trauma
S82.011J	ICD10CM	Displaced osteochondral fracture of right patella, subsequent encounter for open fracture type IIIA, IIIB, or IIIC with delayed healing	trauma
S82.011K	ICD10CM	Displaced osteochondral fracture of right patella, subsequent encounter for closed fracture with nonunion	trauma
S82.011M	ICD10CM	Displaced osteochondral fracture of right patella, subsequent encounter for open fracture type I or II with nonunion	trauma
S82.011N	ICD10CM	Displaced osteochondral fracture of right patella, subsequent encounter for open fracture type IIIA, IIIB, or IIIC with nonunion	trauma
S82.011P	ICD10CM	Displaced osteochondral fracture of right patella, subsequent encounter for closed fracture with malunion	trauma
S82.011Q	ICD10CM	Displaced osteochondral fracture of right patella, subsequent encounter for open fracture type I or II with malunion	trauma
S82.011R	ICD10CM	Displaced osteochondral fracture of right patella, subsequent encounter for open fracture type IIIA, IIIB, or IIIC with malunion	trauma
S82.011S	ICD10CM	Displaced osteochondral fracture of right patella, sequela	trauma
S82.012	ICD10CM	Displaced osteochondral fracture of left patella	trauma
S82.012A	ICD10CM	Displaced osteochondral fracture of left patella, initial encounter for closed fracture	trauma
S82.012B	ICD10CM	Displaced osteochondral fracture of left patella, initial encounter for open fracture type I or II	trauma
S82.012C	ICD10CM	Displaced osteochondral fracture of left patella, initial encounter for open fracture type IIIA, IIIB, or IIIC	trauma
S82.012D	ICD10CM	Displaced osteochondral fracture of left patella, subsequent encounter for closed fracture with routine healing	trauma
S82.012E	ICD10CM	Displaced osteochondral fracture of left patella, subsequent encounter for open fracture type I or II with routine healing	trauma
S82.012F	ICD10CM	Displaced osteochondral fracture of left patella, subsequent encounter for open fracture type IIIA, IIIB, or IIIC with routine healing	trauma
S82.012G	ICD10CM	Displaced osteochondral fracture of left patella, subsequent encounter for closed fracture with delayed healing	trauma
S82.012H	ICD10CM	Displaced osteochondral fracture of left patella, subsequent encounter for open fracture type I or II with delayed healing	trauma
S82.012J	ICD10CM	Displaced osteochondral fracture of left patella, subsequent encounter for open fracture type IIIA, IIIB, or IIIC with delayed healing	trauma
S82.012K	ICD10CM	Displaced osteochondral fracture of left patella, subsequent encounter for closed fracture with nonunion	trauma
S82.012M	ICD10CM	Displaced osteochondral fracture of left patella, subsequent encounter for open fracture type I or II with nonunion	trauma
S82.012N	ICD10CM	Displaced osteochondral fracture of left patella, subsequent encounter for open fracture type IIIA, IIIB, or IIIC with nonunion	trauma
S82.012P	ICD10CM	Displaced osteochondral fracture of left patella, subsequent encounter for closed fracture with malunion	trauma
S82.012Q	ICD10CM	Displaced osteochondral fracture of left patella, subsequent encounter for open fracture type I or II with malunion	trauma
S82.012R	ICD10CM	Displaced osteochondral fracture of left patella, subsequent encounter for open fracture type IIIA, IIIB, or IIIC with malunion	trauma
S82.012S	ICD10CM	Displaced osteochondral fracture of left patella, sequela	trauma
S82.013	ICD10CM	Displaced osteochondral fracture of unspecified patella	trauma
S82.013A	ICD10CM	Displaced osteochondral fracture of unspecified patella, initial encounter for closed fracture	trauma
S82.013B	ICD10CM	Displaced osteochondral fracture of unspecified patella, initial encounter for open fracture type I or II	trauma
S82.013C	ICD10CM	Displaced osteochondral fracture of unspecified patella, initial encounter for open fracture type IIIA, IIIB, or IIIC	trauma
S82.013D	ICD10CM	Displaced osteochondral fracture of unspecified patella, subsequent encounter for closed fracture with routine healing	trauma
S82.013E	ICD10CM	Displaced osteochondral fracture of unspecified patella, subsequent encounter for open fracture type I or II with routine healing	trauma
S82.013F	ICD10CM	Displaced osteochondral fracture of unspecified patella, subsequent encounter for open fracture type IIIA, IIIB, or IIIC with routine healing	trauma
S82.013G	ICD10CM	Displaced osteochondral fracture of unspecified patella, subsequent encounter for closed fracture with delayed healing	trauma
S82.013H	ICD10CM	Displaced osteochondral fracture of unspecified patella, subsequent encounter for open fracture type I or II with delayed healing	trauma
S82.013J	ICD10CM	Displaced osteochondral fracture of unspecified patella, subsequent encounter for open fracture type IIIA, IIIB, or IIIC with delayed healing	trauma
S82.013K	ICD10CM	Displaced osteochondral fracture of unspecified patella, subsequent encounter for closed fracture with nonunion	trauma
S82.013M	ICD10CM	Displaced osteochondral fracture of unspecified patella, subsequent encounter for open fracture type I or II with nonunion	trauma
S82.013N	ICD10CM	Displaced osteochondral fracture of unspecified patella, subsequent encounter for open fracture type IIIA, IIIB, or IIIC with nonunion	trauma
S82.013P	ICD10CM	Displaced osteochondral fracture of unspecified patella, subsequent encounter for closed fracture with malunion	trauma
S82.013Q	ICD10CM	Displaced osteochondral fracture of unspecified patella, subsequent encounter for open fracture type I or II with malunion	trauma
S82.013R	ICD10CM	Displaced osteochondral fracture of unspecified patella, subsequent encounter for open fracture type IIIA, IIIB, or IIIC with malunion	trauma
S82.013S	ICD10CM	Displaced osteochondral fracture of unspecified patella, sequela	trauma
S82.014	ICD10CM	Nondisplaced osteochondral fracture of right patella	trauma
S82.014A	ICD10CM	Nondisplaced osteochondral fracture of right patella, initial encounter for closed fracture	trauma
S82.014B	ICD10CM	Nondisplaced osteochondral fracture of right patella, initial encounter for open fracture type I or II	trauma
S82.014C	ICD10CM	Nondisplaced osteochondral fracture of right patella, initial encounter for open fracture type IIIA, IIIB, or IIIC	trauma
S82.014D	ICD10CM	Nondisplaced osteochondral fracture of right patella, subsequent encounter for closed fracture with routine healing	trauma
S82.014E	ICD10CM	Nondisplaced osteochondral fracture of right patella, subsequent encounter for open fracture type I or II with routine healing	trauma
S82.014F	ICD10CM	Nondisplaced osteochondral fracture of right patella, subsequent encounter for open fracture type IIIA, IIIB, or IIIC with routine healing	trauma
S82.014G	ICD10CM	Nondisplaced osteochondral fracture of right patella, subsequent encounter for closed fracture with delayed healing	trauma
S82.014H	ICD10CM	Nondisplaced osteochondral fracture of right patella, subsequent encounter for open fracture type I or II with delayed healing	trauma
S82.014J	ICD10CM	Nondisplaced osteochondral fracture of right patella, subsequent encounter for open fracture type IIIA, IIIB, or IIIC with delayed healing	trauma
S82.014K	ICD10CM	Nondisplaced osteochondral fracture of right patella, subsequent encounter for closed fracture with nonunion	trauma
S82.014M	ICD10CM	Nondisplaced osteochondral fracture of right patella, subsequent encounter for open fracture type I or II with nonunion	trauma
S82.014N	ICD10CM	Nondisplaced osteochondral fracture of right patella, subsequent encounter for open fracture type IIIA, IIIB, or IIIC with nonunion	trauma
S82.014P	ICD10CM	Nondisplaced osteochondral fracture of right patella, subsequent encounter for closed fracture with malunion	trauma
S82.014Q	ICD10CM	Nondisplaced osteochondral fracture of right patella, subsequent encounter for open fracture type I or II with malunion	trauma
S82.014R	ICD10CM	Nondisplaced osteochondral fracture of right patella, subsequent encounter for open fracture type IIIA, IIIB, or IIIC with malunion	trauma
S82.014S	ICD10CM	Nondisplaced osteochondral fracture of right patella, sequela	trauma
S82.015	ICD10CM	Nondisplaced osteochondral fracture of left patella	trauma
S82.015A	ICD10CM	Nondisplaced osteochondral fracture of left patella, initial encounter for closed fracture	trauma
S82.015B	ICD10CM	Nondisplaced osteochondral fracture of left patella, initial encounter for open fracture type I or II	trauma
S82.015C	ICD10CM	Nondisplaced osteochondral fracture of left patella, initial encounter for open fracture type IIIA, IIIB, or IIIC	trauma
S82.015D	ICD10CM	Nondisplaced osteochondral fracture of left patella, subsequent encounter for closed fracture with routine healing	trauma
S82.015E	ICD10CM	Nondisplaced osteochondral fracture of left patella, subsequent encounter for open fracture type I or II with routine healing	trauma
S82.015F	ICD10CM	Nondisplaced osteochondral fracture of left patella, subsequent encounter for open fracture type IIIA, IIIB, or IIIC with routine healing	trauma
S82.015G	ICD10CM	Nondisplaced osteochondral fracture of left patella, subsequent encounter for closed fracture with delayed healing	trauma
S82.015H	ICD10CM	Nondisplaced osteochondral fracture of left patella, subsequent encounter for open fracture type I or II with delayed healing	trauma
S82.015J	ICD10CM	Nondisplaced osteochondral fracture of left patella, subsequent encounter for open fracture type IIIA, IIIB, or IIIC with delayed healing	trauma
S82.015K	ICD10CM	Nondisplaced osteochondral fracture of left patella, subsequent encounter for closed fracture with nonunion	trauma
S82.015M	ICD10CM	Nondisplaced osteochondral fracture of left patella, subsequent encounter for open fracture type I or II with nonunion	trauma
S82.015N	ICD10CM	Nondisplaced osteochondral fracture of left patella, subsequent encounter for open fracture type IIIA, IIIB, or IIIC with nonunion	trauma
S82.015P	ICD10CM	Nondisplaced osteochondral fracture of left patella, subsequent encounter for closed fracture with malunion	trauma
S82.015Q	ICD10CM	Nondisplaced osteochondral fracture of left patella, subsequent encounter for open fracture type I or II with malunion	trauma
S82.015R	ICD10CM	Nondisplaced osteochondral fracture of left patella, subsequent encounter for open fracture type IIIA, IIIB, or IIIC with malunion	trauma
S82.015S	ICD10CM	Nondisplaced osteochondral fracture of left patella, sequela	trauma
S82.016	ICD10CM	Nondisplaced osteochondral fracture of unspecified patella	trauma
S82.016A	ICD10CM	Nondisplaced osteochondral fracture of unspecified patella, initial encounter for closed fracture	trauma
S82.016B	ICD10CM	Nondisplaced osteochondral fracture of unspecified patella, initial encounter for open fracture type I or II	trauma
S82.016C	ICD10CM	Nondisplaced osteochondral fracture of unspecified patella, initial encounter for open fracture type IIIA, IIIB, or IIIC	trauma
S82.016D	ICD10CM	Nondisplaced osteochondral fracture of unspecified patella, subsequent encounter for closed fracture with routine healing	trauma
S82.016E	ICD10CM	Nondisplaced osteochondral fracture of unspecified patella, subsequent encounter for open fracture type I or II with routine healing	trauma
S82.016F	ICD10CM	Nondisplaced osteochondral fracture of unspecified patella, subsequent encounter for open fracture type IIIA, IIIB, or IIIC with routine healing	trauma
S82.016G	ICD10CM	Nondisplaced osteochondral fracture of unspecified patella, subsequent encounter for closed fracture with delayed healing	trauma
S82.016H	ICD10CM	Nondisplaced osteochondral fracture of unspecified patella, subsequent encounter for open fracture type I or II with delayed healing	trauma
S82.016J	ICD10CM	Nondisplaced osteochondral fracture of unspecified patella, subsequent encounter for open fracture type IIIA, IIIB, or IIIC with delayed healing	trauma
S82.016K	ICD10CM	Nondisplaced osteochondral fracture of unspecified patella, subsequent encounter for closed fracture with nonunion	trauma
S82.016M	ICD10CM	Nondisplaced osteochondral fracture of unspecified patella, subsequent encounter for open fracture type I or II with nonunion	trauma
S82.016N	ICD10CM	Nondisplaced osteochondral fracture of unspecified patella, subsequent encounter for open fracture type IIIA, IIIB, or IIIC with nonunion	trauma
S82.016P	ICD10CM	Nondisplaced osteochondral fracture of unspecified patella, subsequent encounter for closed fracture with malunion	trauma
S82.016Q	ICD10CM	Nondisplaced osteochondral fracture of unspecified patella, subsequent encounter for open fracture type I or II with malunion	trauma
S82.016R	ICD10CM	Nondisplaced osteochondral fracture of unspecified patella, subsequent encounter for open fracture type IIIA, IIIB, or IIIC with malunion	trauma
S82.016S	ICD10CM	Nondisplaced osteochondral fracture of unspecified patella, sequela	trauma
S82.02	ICD10CM	Longitudinal fracture of patella	trauma
S82.021	ICD10CM	Displaced longitudinal fracture of right patella	trauma
S82.021A	ICD10CM	Displaced longitudinal fracture of right patella, initial encounter for closed fracture	trauma
S82.021B	ICD10CM	Displaced longitudinal fracture of right patella, initial encounter for open fracture type I or II	trauma
S82.021C	ICD10CM	Displaced longitudinal fracture of right patella, initial encounter for open fracture type IIIA, IIIB, or IIIC	trauma
S82.021D	ICD10CM	Displaced longitudinal fracture of right patella, subsequent encounter for closed fracture with routine healing	trauma
S82.021E	ICD10CM	Displaced longitudinal fracture of right patella, subsequent encounter for open fracture type I or II with routine healing	trauma
S82.021F	ICD10CM	Displaced longitudinal fracture of right patella, subsequent encounter for open fracture type IIIA, IIIB, or IIIC with routine healing	trauma
S82.021G	ICD10CM	Displaced longitudinal fracture of right patella, subsequent encounter for closed fracture with delayed healing	trauma
S82.021H	ICD10CM	Displaced longitudinal fracture of right patella, subsequent encounter for open fracture type I or II with delayed healing	trauma
S82.021J	ICD10CM	Displaced longitudinal fracture of right patella, subsequent encounter for open fracture type IIIA, IIIB, or IIIC with delayed healing	trauma
S82.021K	ICD10CM	Displaced longitudinal fracture of right patella, subsequent encounter for closed fracture with nonunion	trauma
S82.021M	ICD10CM	Displaced longitudinal fracture of right patella, subsequent encounter for open fracture type I or II with nonunion	trauma
S82.021N	ICD10CM	Displaced longitudinal fracture of right patella, subsequent encounter for open fracture type IIIA, IIIB, or IIIC with nonunion	trauma
S82.021P	ICD10CM	Displaced longitudinal fracture of right patella, subsequent encounter for closed fracture with malunion	trauma
S82.021Q	ICD10CM	Displaced longitudinal fracture of right patella, subsequent encounter for open fracture type I or II with malunion	trauma
S82.021R	ICD10CM	Displaced longitudinal fracture of right patella, subsequent encounter for open fracture type IIIA, IIIB, or IIIC with malunion	trauma
S82.021S	ICD10CM	Displaced longitudinal fracture of right patella, sequela	trauma
S82.022	ICD10CM	Displaced longitudinal fracture of left patella	trauma
S82.022A	ICD10CM	Displaced longitudinal fracture of left patella, initial encounter for closed fracture	trauma
S82.022B	ICD10CM	Displaced longitudinal fracture of left patella, initial encounter for open fracture type I or II	trauma
S82.022C	ICD10CM	Displaced longitudinal fracture of left patella, initial encounter for open fracture type IIIA, IIIB, or IIIC	trauma
S82.022D	ICD10CM	Displaced longitudinal fracture of left patella, subsequent encounter for closed fracture with routine healing	trauma
S82.022E	ICD10CM	Displaced longitudinal fracture of left patella, subsequent encounter for open fracture type I or II with routine healing	trauma
S82.022F	ICD10CM	Displaced longitudinal fracture of left patella, subsequent encounter for open fracture type IIIA, IIIB, or IIIC with routine healing	trauma
S82.022G	ICD10CM	Displaced longitudinal fracture of left patella, subsequent encounter for closed fracture with delayed healing	trauma
S82.022H	ICD10CM	Displaced longitudinal fracture of left patella, subsequent encounter for open fracture type I or II with delayed healing	trauma
S82.022J	ICD10CM	Displaced longitudinal fracture of left patella, subsequent encounter for open fracture type IIIA, IIIB, or IIIC with delayed healing	trauma
S82.022K	ICD10CM	Displaced longitudinal fracture of left patella, subsequent encounter for closed fracture with nonunion	trauma
S82.022M	ICD10CM	Displaced longitudinal fracture of left patella, subsequent encounter for open fracture type I or II with nonunion	trauma
S82.022N	ICD10CM	Displaced longitudinal fracture of left patella, subsequent encounter for open fracture type IIIA, IIIB, or IIIC with nonunion	trauma
S82.022P	ICD10CM	Displaced longitudinal fracture of left patella, subsequent encounter for closed fracture with malunion	trauma
S82.022Q	ICD10CM	Displaced longitudinal fracture of left patella, subsequent encounter for open fracture type I or II with malunion	trauma
S82.022R	ICD10CM	Displaced longitudinal fracture of left patella, subsequent encounter for open fracture type IIIA, IIIB, or IIIC with malunion	trauma
S82.022S	ICD10CM	Displaced longitudinal fracture of left patella, sequela	trauma
S82.023	ICD10CM	Displaced longitudinal fracture of unspecified patella	trauma
S82.023A	ICD10CM	Displaced longitudinal fracture of unspecified patella, initial encounter for closed fracture	trauma
S82.023B	ICD10CM	Displaced longitudinal fracture of unspecified patella, initial encounter for open fracture type I or II	trauma
S82.023C	ICD10CM	Displaced longitudinal fracture of unspecified patella, initial encounter for open fracture type IIIA, IIIB, or IIIC	trauma
S82.023D	ICD10CM	Displaced longitudinal fracture of unspecified patella, subsequent encounter for closed fracture with routine healing	trauma
S82.023E	ICD10CM	Displaced longitudinal fracture of unspecified patella, subsequent encounter for open fracture type I or II with routine healing	trauma
S82.023F	ICD10CM	Displaced longitudinal fracture of unspecified patella, subsequent encounter for open fracture type IIIA, IIIB, or IIIC with routine healing	trauma
S82.023G	ICD10CM	Displaced longitudinal fracture of unspecified patella, subsequent encounter for closed fracture with delayed healing	trauma
S82.023H	ICD10CM	Displaced longitudinal fracture of unspecified patella, subsequent encounter for open fracture type I or II with delayed healing	trauma
S82.023J	ICD10CM	Displaced longitudinal fracture of unspecified patella, subsequent encounter for open fracture type IIIA, IIIB, or IIIC with delayed healing	trauma
S82.023K	ICD10CM	Displaced longitudinal fracture of unspecified patella, subsequent encounter for closed fracture with nonunion	trauma
S82.023M	ICD10CM	Displaced longitudinal fracture of unspecified patella, subsequent encounter for open fracture type I or II with nonunion	trauma
S82.023N	ICD10CM	Displaced longitudinal fracture of unspecified patella, subsequent encounter for open fracture type IIIA, IIIB, or IIIC with nonunion	trauma
S82.023P	ICD10CM	Displaced longitudinal fracture of unspecified patella, subsequent encounter for closed fracture with malunion	trauma
S82.023Q	ICD10CM	Displaced longitudinal fracture of unspecified patella, subsequent encounter for open fracture type I or II with malunion	trauma
S82.023R	ICD10CM	Displaced longitudinal fracture of unspecified patella, subsequent encounter for open fracture type IIIA, IIIB, or IIIC with malunion	trauma
S82.023S	ICD10CM	Displaced longitudinal fracture of unspecified patella, sequela	trauma
S82.024	ICD10CM	Nondisplaced longitudinal fracture of right patella	trauma
S82.024A	ICD10CM	Nondisplaced longitudinal fracture of right patella, initial encounter for closed fracture	trauma
S82.024B	ICD10CM	Nondisplaced longitudinal fracture of right patella, initial encounter for open fracture type I or II	trauma
S82.024C	ICD10CM	Nondisplaced longitudinal fracture of right patella, initial encounter for open fracture type IIIA, IIIB, or IIIC	trauma
S82.024D	ICD10CM	Nondisplaced longitudinal fracture of right patella, subsequent encounter for closed fracture with routine healing	trauma
S82.024E	ICD10CM	Nondisplaced longitudinal fracture of right patella, subsequent encounter for open fracture type I or II with routine healing	trauma
S82.024F	ICD10CM	Nondisplaced longitudinal fracture of right patella, subsequent encounter for open fracture type IIIA, IIIB, or IIIC with routine healing	trauma
S82.024G	ICD10CM	Nondisplaced longitudinal fracture of right patella, subsequent encounter for closed fracture with delayed healing	trauma
S82.024H	ICD10CM	Nondisplaced longitudinal fracture of right patella, subsequent encounter for open fracture type I or II with delayed healing	trauma
S82.024J	ICD10CM	Nondisplaced longitudinal fracture of right patella, subsequent encounter for open fracture type IIIA, IIIB, or IIIC with delayed healing	trauma
S82.024K	ICD10CM	Nondisplaced longitudinal fracture of right patella, subsequent encounter for closed fracture with nonunion	trauma
S82.024M	ICD10CM	Nondisplaced longitudinal fracture of right patella, subsequent encounter for open fracture type I or II with nonunion	trauma
S82.024N	ICD10CM	Nondisplaced longitudinal fracture of right patella, subsequent encounter for open fracture type IIIA, IIIB, or IIIC with nonunion	trauma
S82.024P	ICD10CM	Nondisplaced longitudinal fracture of right patella, subsequent encounter for closed fracture with malunion	trauma
S82.024Q	ICD10CM	Nondisplaced longitudinal fracture of right patella, subsequent encounter for open fracture type I or II with malunion	trauma
S82.024R	ICD10CM	Nondisplaced longitudinal fracture of right patella, subsequent encounter for open fracture type IIIA, IIIB, or IIIC with malunion	trauma
S82.024S	ICD10CM	Nondisplaced longitudinal fracture of right patella, sequela	trauma
S82.025	ICD10CM	Nondisplaced longitudinal fracture of left patella	trauma
S82.025A	ICD10CM	Nondisplaced longitudinal fracture of left patella, initial encounter for closed fracture	trauma
S82.025B	ICD10CM	Nondisplaced longitudinal fracture of left patella, initial encounter for open fracture type I or II	trauma
S82.025C	ICD10CM	Nondisplaced longitudinal fracture of left patella, initial encounter for open fracture type IIIA, IIIB, or IIIC	trauma
S82.025D	ICD10CM	Nondisplaced longitudinal fracture of left patella, subsequent encounter for closed fracture with routine healing	trauma
S82.025E	ICD10CM	Nondisplaced longitudinal fracture of left patella, subsequent encounter for open fracture type I or II with routine healing	trauma
S82.025F	ICD10CM	Nondisplaced longitudinal fracture of left patella, subsequent encounter for open fracture type IIIA, IIIB, or IIIC with routine healing	trauma
S82.025G	ICD10CM	Nondisplaced longitudinal fracture of left patella, subsequent encounter for closed fracture with delayed healing	trauma
S82.025H	ICD10CM	Nondisplaced longitudinal fracture of left patella, subsequent encounter for open fracture type I or II with delayed healing	trauma
S82.025J	ICD10CM	Nondisplaced longitudinal fracture of left patella, subsequent encounter for open fracture type IIIA, IIIB, or IIIC with delayed healing	trauma
S82.025K	ICD10CM	Nondisplaced longitudinal fracture of left patella, subsequent encounter for closed fracture with nonunion	trauma
S82.025M	ICD10CM	Nondisplaced longitudinal fracture of left patella, subsequent encounter for open fracture type I or II with nonunion	trauma
S82.025N	ICD10CM	Nondisplaced longitudinal fracture of left patella, subsequent encounter for open fracture type IIIA, IIIB, or IIIC with nonunion	trauma
S82.025P	ICD10CM	Nondisplaced longitudinal fracture of left patella, subsequent encounter for closed fracture with malunion	trauma
S82.025Q	ICD10CM	Nondisplaced longitudinal fracture of left patella, subsequent encounter for open fracture type I or II with malunion	trauma
S82.025R	ICD10CM	Nondisplaced longitudinal fracture of left patella, subsequent encounter for open fracture type IIIA, IIIB, or IIIC with malunion	trauma
S82.025S	ICD10CM	Nondisplaced longitudinal fracture of left patella, sequela	trauma
S82.026	ICD10CM	Nondisplaced longitudinal fracture of unspecified patella	trauma
S82.026A	ICD10CM	Nondisplaced longitudinal fracture of unspecified patella, initial encounter for closed fracture	trauma
S82.026B	ICD10CM	Nondisplaced longitudinal fracture of unspecified patella, initial encounter for open fracture type I or II	trauma
S82.026C	ICD10CM	Nondisplaced longitudinal fracture of unspecified patella, initial encounter for open fracture type IIIA, IIIB, or IIIC	trauma
S82.026D	ICD10CM	Nondisplaced longitudinal fracture of unspecified patella, subsequent encounter for closed fracture with routine healing	trauma
S82.026E	ICD10CM	Nondisplaced longitudinal fracture of unspecified patella, subsequent encounter for open fracture type I or II with routine healing	trauma
S82.026F	ICD10CM	Nondisplaced longitudinal fracture of unspecified patella, subsequent encounter for open fracture type IIIA, IIIB, or IIIC with routine healing	trauma
S82.026G	ICD10CM	Nondisplaced longitudinal fracture of unspecified patella, subsequent encounter for closed fracture with delayed healing	trauma
S82.026H	ICD10CM	Nondisplaced longitudinal fracture of unspecified patella, subsequent encounter for open fracture type I or II with delayed healing	trauma
S82.026J	ICD10CM	Nondisplaced longitudinal fracture of unspecified patella, subsequent encounter for open fracture type IIIA, IIIB, or IIIC with delayed healing	trauma
S82.026K	ICD10CM	Nondisplaced longitudinal fracture of unspecified patella, subsequent encounter for closed fracture with nonunion	trauma
S82.026M	ICD10CM	Nondisplaced longitudinal fracture of unspecified patella, subsequent encounter for open fracture type I or II with nonunion	trauma
S82.026N	ICD10CM	Nondisplaced longitudinal fracture of unspecified patella, subsequent encounter for open fracture type IIIA, IIIB, or IIIC with nonunion	trauma
S82.026P	ICD10CM	Nondisplaced longitudinal fracture of unspecified patella, subsequent encounter for closed fracture with malunion	trauma
S82.026Q	ICD10CM	Nondisplaced longitudinal fracture of unspecified patella, subsequent encounter for open fracture type I or II with malunion	trauma
S82.026R	ICD10CM	Nondisplaced longitudinal fracture of unspecified patella, subsequent encounter for open fracture type IIIA, IIIB, or IIIC with malunion	trauma
S82.026S	ICD10CM	Nondisplaced longitudinal fracture of unspecified patella, sequela	trauma
S82.03	ICD10CM	Transverse fracture of patella	trauma
S82.031	ICD10CM	Displaced transverse fracture of right patella	trauma
S82.031A	ICD10CM	Displaced transverse fracture of right patella, initial encounter for closed fracture	trauma
S82.031B	ICD10CM	Displaced transverse fracture of right patella, initial encounter for open fracture type I or II	trauma
S82.031C	ICD10CM	Displaced transverse fracture of right patella, initial encounter for open fracture type IIIA, IIIB, or IIIC	trauma
S82.031D	ICD10CM	Displaced transverse fracture of right patella, subsequent encounter for closed fracture with routine healing	trauma
S82.031E	ICD10CM	Displaced transverse fracture of right patella, subsequent encounter for open fracture type I or II with routine healing	trauma
S82.031F	ICD10CM	Displaced transverse fracture of right patella, subsequent encounter for open fracture type IIIA, IIIB, or IIIC with routine healing	trauma
S82.031G	ICD10CM	Displaced transverse fracture of right patella, subsequent encounter for closed fracture with delayed healing	trauma
S82.031H	ICD10CM	Displaced transverse fracture of right patella, subsequent encounter for open fracture type I or II with delayed healing	trauma
S82.031J	ICD10CM	Displaced transverse fracture of right patella, subsequent encounter for open fracture type IIIA, IIIB, or IIIC with delayed healing	trauma
S82.031K	ICD10CM	Displaced transverse fracture of right patella, subsequent encounter for closed fracture with nonunion	trauma
S82.031M	ICD10CM	Displaced transverse fracture of right patella, subsequent encounter for open fracture type I or II with nonunion	trauma
S82.031N	ICD10CM	Displaced transverse fracture of right patella, subsequent encounter for open fracture type IIIA, IIIB, or IIIC with nonunion	trauma
S82.031P	ICD10CM	Displaced transverse fracture of right patella, subsequent encounter for closed fracture with malunion	trauma
S82.031Q	ICD10CM	Displaced transverse fracture of right patella, subsequent encounter for open fracture type I or II with malunion	trauma
S82.031R	ICD10CM	Displaced transverse fracture of right patella, subsequent encounter for open fracture type IIIA, IIIB, or IIIC with malunion	trauma
S82.031S	ICD10CM	Displaced transverse fracture of right patella, sequela	trauma
S82.032	ICD10CM	Displaced transverse fracture of left patella	trauma
S82.032A	ICD10CM	Displaced transverse fracture of left patella, initial encounter for closed fracture	trauma
S82.032B	ICD10CM	Displaced transverse fracture of left patella, initial encounter for open fracture type I or II	trauma
S82.032C	ICD10CM	Displaced transverse fracture of left patella, initial encounter for open fracture type IIIA, IIIB, or IIIC	trauma
S82.032D	ICD10CM	Displaced transverse fracture of left patella, subsequent encounter for closed fracture with routine healing	trauma
S82.032E	ICD10CM	Displaced transverse fracture of left patella, subsequent encounter for open fracture type I or II with routine healing	trauma
S82.032F	ICD10CM	Displaced transverse fracture of left patella, subsequent encounter for open fracture type IIIA, IIIB, or IIIC with routine healing	trauma
S82.032G	ICD10CM	Displaced transverse fracture of left patella, subsequent encounter for closed fracture with delayed healing	trauma
S82.032H	ICD10CM	Displaced transverse fracture of left patella, subsequent encounter for open fracture type I or II with delayed healing	trauma
S82.032J	ICD10CM	Displaced transverse fracture of left patella, subsequent encounter for open fracture type IIIA, IIIB, or IIIC with delayed healing	trauma
S82.032K	ICD10CM	Displaced transverse fracture of left patella, subsequent encounter for closed fracture with nonunion	trauma
S82.032M	ICD10CM	Displaced transverse fracture of left patella, subsequent encounter for open fracture type I or II with nonunion	trauma
S82.032N	ICD10CM	Displaced transverse fracture of left patella, subsequent encounter for open fracture type IIIA, IIIB, or IIIC with nonunion	trauma
S82.032P	ICD10CM	Displaced transverse fracture of left patella, subsequent encounter for closed fracture with malunion	trauma
S82.032Q	ICD10CM	Displaced transverse fracture of left patella, subsequent encounter for open fracture type I or II with malunion	trauma
S82.032R	ICD10CM	Displaced transverse fracture of left patella, subsequent encounter for open fracture type IIIA, IIIB, or IIIC with malunion	trauma
S82.032S	ICD10CM	Displaced transverse fracture of left patella, sequela	trauma
S82.033	ICD10CM	Displaced transverse fracture of unspecified patella	trauma
S82.033A	ICD10CM	Displaced transverse fracture of unspecified patella, initial encounter for closed fracture	trauma
S82.033B	ICD10CM	Displaced transverse fracture of unspecified patella, initial encounter for open fracture type I or II	trauma
S82.033C	ICD10CM	Displaced transverse fracture of unspecified patella, initial encounter for open fracture type IIIA, IIIB, or IIIC	trauma
S82.033D	ICD10CM	Displaced transverse fracture of unspecified patella, subsequent encounter for closed fracture with routine healing	trauma
S82.033E	ICD10CM	Displaced transverse fracture of unspecified patella, subsequent encounter for open fracture type I or II with routine healing	trauma
S82.033F	ICD10CM	Displaced transverse fracture of unspecified patella, subsequent encounter for open fracture type IIIA, IIIB, or IIIC with routine healing	trauma
S82.033G	ICD10CM	Displaced transverse fracture of unspecified patella, subsequent encounter for closed fracture with delayed healing	trauma
S82.033H	ICD10CM	Displaced transverse fracture of unspecified patella, subsequent encounter for open fracture type I or II with delayed healing	trauma
S82.033J	ICD10CM	Displaced transverse fracture of unspecified patella, subsequent encounter for open fracture type IIIA, IIIB, or IIIC with delayed healing	trauma
S82.033K	ICD10CM	Displaced transverse fracture of unspecified patella, subsequent encounter for closed fracture with nonunion	trauma
S82.033M	ICD10CM	Displaced transverse fracture of unspecified patella, subsequent encounter for open fracture type I or II with nonunion	trauma
S82.033N	ICD10CM	Displaced transverse fracture of unspecified patella, subsequent encounter for open fracture type IIIA, IIIB, or IIIC with nonunion	trauma
S82.033P	ICD10CM	Displaced transverse fracture of unspecified patella, subsequent encounter for closed fracture with malunion	trauma
S82.033Q	ICD10CM	Displaced transverse fracture of unspecified patella, subsequent encounter for open fracture type I or II with malunion	trauma
S82.033R	ICD10CM	Displaced transverse fracture of unspecified patella, subsequent encounter for open fracture type IIIA, IIIB, or IIIC with malunion	trauma
S82.033S	ICD10CM	Displaced transverse fracture of unspecified patella, sequela	trauma
S82.034	ICD10CM	Nondisplaced transverse fracture of right patella	trauma
S82.034A	ICD10CM	Nondisplaced transverse fracture of right patella, initial encounter for closed fracture	trauma
S82.034B	ICD10CM	Nondisplaced transverse fracture of right patella, initial encounter for open fracture type I or II	trauma
S82.034C	ICD10CM	Nondisplaced transverse fracture of right patella, initial encounter for open fracture type IIIA, IIIB, or IIIC	trauma
S82.034D	ICD10CM	Nondisplaced transverse fracture of right patella, subsequent encounter for closed fracture with routine healing	trauma
S82.034E	ICD10CM	Nondisplaced transverse fracture of right patella, subsequent encounter for open fracture type I or II with routine healing	trauma
S82.034F	ICD10CM	Nondisplaced transverse fracture of right patella, subsequent encounter for open fracture type IIIA, IIIB, or IIIC with routine healing	trauma
S82.034G	ICD10CM	Nondisplaced transverse fracture of right patella, subsequent encounter for closed fracture with delayed healing	trauma
S82.034H	ICD10CM	Nondisplaced transverse fracture of right patella, subsequent encounter for open fracture type I or II with delayed healing	trauma
S82.034J	ICD10CM	Nondisplaced transverse fracture of right patella, subsequent encounter for open fracture type IIIA, IIIB, or IIIC with delayed healing	trauma
S82.034K	ICD10CM	Nondisplaced transverse fracture of right patella, subsequent encounter for closed fracture with nonunion	trauma
S82.034M	ICD10CM	Nondisplaced transverse fracture of right patella, subsequent encounter for open fracture type I or II with nonunion	trauma
S82.034N	ICD10CM	Nondisplaced transverse fracture of right patella, subsequent encounter for open fracture type IIIA, IIIB, or IIIC with nonunion	trauma
S82.034P	ICD10CM	Nondisplaced transverse fracture of right patella, subsequent encounter for closed fracture with malunion	trauma
S82.034Q	ICD10CM	Nondisplaced transverse fracture of right patella, subsequent encounter for open fracture type I or II with malunion	trauma
S82.034R	ICD10CM	Nondisplaced transverse fracture of right patella, subsequent encounter for open fracture type IIIA, IIIB, or IIIC with malunion	trauma
S82.034S	ICD10CM	Nondisplaced transverse fracture of right patella, sequela	trauma
S82.035	ICD10CM	Nondisplaced transverse fracture of left patella	trauma
S82.035A	ICD10CM	Nondisplaced transverse fracture of left patella, initial encounter for closed fracture	trauma
S82.035B	ICD10CM	Nondisplaced transverse fracture of left patella, initial encounter for open fracture type I or II	trauma
S82.035C	ICD10CM	Nondisplaced transverse fracture of left patella, initial encounter for open fracture type IIIA, IIIB, or IIIC	trauma
S82.035D	ICD10CM	Nondisplaced transverse fracture of left patella, subsequent encounter for closed fracture with routine healing	trauma
S82.035E	ICD10CM	Nondisplaced transverse fracture of left patella, subsequent encounter for open fracture type I or II with routine healing	trauma
S82.035F	ICD10CM	Nondisplaced transverse fracture of left patella, subsequent encounter for open fracture type IIIA, IIIB, or IIIC with routine healing	trauma
S82.035G	ICD10CM	Nondisplaced transverse fracture of left patella, subsequent encounter for closed fracture with delayed healing	trauma
S82.035H	ICD10CM	Nondisplaced transverse fracture of left patella, subsequent encounter for open fracture type I or II with delayed healing	trauma
S82.035J	ICD10CM	Nondisplaced transverse fracture of left patella, subsequent encounter for open fracture type IIIA, IIIB, or IIIC with delayed healing	trauma
S82.035K	ICD10CM	Nondisplaced transverse fracture of left patella, subsequent encounter for closed fracture with nonunion	trauma
S82.035M	ICD10CM	Nondisplaced transverse fracture of left patella, subsequent encounter for open fracture type I or II with nonunion	trauma
S82.035N	ICD10CM	Nondisplaced transverse fracture of left patella, subsequent encounter for open fracture type IIIA, IIIB, or IIIC with nonunion	trauma
S82.035P	ICD10CM	Nondisplaced transverse fracture of left patella, subsequent encounter for closed fracture with malunion	trauma
S82.035Q	ICD10CM	Nondisplaced transverse fracture of left patella, subsequent encounter for open fracture type I or II with malunion	trauma
S82.035R	ICD10CM	Nondisplaced transverse fracture of left patella, subsequent encounter for open fracture type IIIA, IIIB, or IIIC with malunion	trauma
S82.035S	ICD10CM	Nondisplaced transverse fracture of left patella, sequela	trauma
S82.036	ICD10CM	Nondisplaced transverse fracture of unspecified patella	trauma
S82.036A	ICD10CM	Nondisplaced transverse fracture of unspecified patella, initial encounter for closed fracture	trauma
S82.036B	ICD10CM	Nondisplaced transverse fracture of unspecified patella, initial encounter for open fracture type I or II	trauma
S82.036C	ICD10CM	Nondisplaced transverse fracture of unspecified patella, initial encounter for open fracture type IIIA, IIIB, or IIIC	trauma
S82.036D	ICD10CM	Nondisplaced transverse fracture of unspecified patella, subsequent encounter for closed fracture with routine healing	trauma
S82.036E	ICD10CM	Nondisplaced transverse fracture of unspecified patella, subsequent encounter for open fracture type I or II with routine healing	trauma
S82.036F	ICD10CM	Nondisplaced transverse fracture of unspecified patella, subsequent encounter for open fracture type IIIA, IIIB, or IIIC with routine healing	trauma
S82.036G	ICD10CM	Nondisplaced transverse fracture of unspecified patella, subsequent encounter for closed fracture with delayed healing	trauma
S82.036H	ICD10CM	Nondisplaced transverse fracture of unspecified patella, subsequent encounter for open fracture type I or II with delayed healing	trauma
S82.036J	ICD10CM	Nondisplaced transverse fracture of unspecified patella, subsequent encounter for open fracture type IIIA, IIIB, or IIIC with delayed healing	trauma
S82.036K	ICD10CM	Nondisplaced transverse fracture of unspecified patella, subsequent encounter for closed fracture with nonunion	trauma
S82.036M	ICD10CM	Nondisplaced transverse fracture of unspecified patella, subsequent encounter for open fracture type I or II with nonunion	trauma
S82.036N	ICD10CM	Nondisplaced transverse fracture of unspecified patella, subsequent encounter for open fracture type IIIA, IIIB, or IIIC with nonunion	trauma
S82.036P	ICD10CM	Nondisplaced transverse fracture of unspecified patella, subsequent encounter for closed fracture with malunion	trauma
S82.036Q	ICD10CM	Nondisplaced transverse fracture of unspecified patella, subsequent encounter for open fracture type I or II with malunion	trauma
S82.036R	ICD10CM	Nondisplaced transverse fracture of unspecified patella, subsequent encounter for open fracture type IIIA, IIIB, or IIIC with malunion	trauma
S82.036S	ICD10CM	Nondisplaced transverse fracture of unspecified patella, sequela	trauma
S82.04	ICD10CM	Comminuted fracture of patella	trauma
S82.041	ICD10CM	Displaced comminuted fracture of right patella	trauma
S82.041A	ICD10CM	Displaced comminuted fracture of right patella, initial encounter for closed fracture	trauma
S82.041B	ICD10CM	Displaced comminuted fracture of right patella, initial encounter for open fracture type I or II	trauma
S82.041C	ICD10CM	Displaced comminuted fracture of right patella, initial encounter for open fracture type IIIA, IIIB, or IIIC	trauma
S82.041D	ICD10CM	Displaced comminuted fracture of right patella, subsequent encounter for closed fracture with routine healing	trauma
S82.041E	ICD10CM	Displaced comminuted fracture of right patella, subsequent encounter for open fracture type I or II with routine healing	trauma
S82.041F	ICD10CM	Displaced comminuted fracture of right patella, subsequent encounter for open fracture type IIIA, IIIB, or IIIC with routine healing	trauma
S82.041G	ICD10CM	Displaced comminuted fracture of right patella, subsequent encounter for closed fracture with delayed healing	trauma
S82.041H	ICD10CM	Displaced comminuted fracture of right patella, subsequent encounter for open fracture type I or II with delayed healing	trauma
S82.041J	ICD10CM	Displaced comminuted fracture of right patella, subsequent encounter for open fracture type IIIA, IIIB, or IIIC with delayed healing	trauma
S82.041K	ICD10CM	Displaced comminuted fracture of right patella, subsequent encounter for closed fracture with nonunion	trauma
S82.041M	ICD10CM	Displaced comminuted fracture of right patella, subsequent encounter for open fracture type I or II with nonunion	trauma
S82.041N	ICD10CM	Displaced comminuted fracture of right patella, subsequent encounter for open fracture type IIIA, IIIB, or IIIC with nonunion	trauma
S82.041P	ICD10CM	Displaced comminuted fracture of right patella, subsequent encounter for closed fracture with malunion	trauma
S82.041Q	ICD10CM	Displaced comminuted fracture of right patella, subsequent encounter for open fracture type I or II with malunion	trauma
S82.041R	ICD10CM	Displaced comminuted fracture of right patella, subsequent encounter for open fracture type IIIA, IIIB, or IIIC with malunion	trauma
S82.041S	ICD10CM	Displaced comminuted fracture of right patella, sequela	trauma
S82.042	ICD10CM	Displaced comminuted fracture of left patella	trauma
S82.042A	ICD10CM	Displaced comminuted fracture of left patella, initial encounter for closed fracture	trauma
S82.042B	ICD10CM	Displaced comminuted fracture of left patella, initial encounter for open fracture type I or II	trauma
S82.042C	ICD10CM	Displaced comminuted fracture of left patella, initial encounter for open fracture type IIIA, IIIB, or IIIC	trauma
S82.042D	ICD10CM	Displaced comminuted fracture of left patella, subsequent encounter for closed fracture with routine healing	trauma
S82.042E	ICD10CM	Displaced comminuted fracture of left patella, subsequent encounter for open fracture type I or II with routine healing	trauma
S82.042F	ICD10CM	Displaced comminuted fracture of left patella, subsequent encounter for open fracture type IIIA, IIIB, or IIIC with routine healing	trauma
S82.042G	ICD10CM	Displaced comminuted fracture of left patella, subsequent encounter for closed fracture with delayed healing	trauma
S82.042H	ICD10CM	Displaced comminuted fracture of left patella, subsequent encounter for open fracture type I or II with delayed healing	trauma
S82.042J	ICD10CM	Displaced comminuted fracture of left patella, subsequent encounter for open fracture type IIIA, IIIB, or IIIC with delayed healing	trauma
S82.042K	ICD10CM	Displaced comminuted fracture of left patella, subsequent encounter for closed fracture with nonunion	trauma
S82.042M	ICD10CM	Displaced comminuted fracture of left patella, subsequent encounter for open fracture type I or II with nonunion	trauma
S82.042N	ICD10CM	Displaced comminuted fracture of left patella, subsequent encounter for open fracture type IIIA, IIIB, or IIIC with nonunion	trauma
S82.042P	ICD10CM	Displaced comminuted fracture of left patella, subsequent encounter for closed fracture with malunion	trauma
S82.042Q	ICD10CM	Displaced comminuted fracture of left patella, subsequent encounter for open fracture type I or II with malunion	trauma
S82.042R	ICD10CM	Displaced comminuted fracture of left patella, subsequent encounter for open fracture type IIIA, IIIB, or IIIC with malunion	trauma
S82.042S	ICD10CM	Displaced comminuted fracture of left patella, sequela	trauma
S82.043	ICD10CM	Displaced comminuted fracture of unspecified patella	trauma
S82.043A	ICD10CM	Displaced comminuted fracture of unspecified patella, initial encounter for closed fracture	trauma
S82.043B	ICD10CM	Displaced comminuted fracture of unspecified patella, initial encounter for open fracture type I or II	trauma
S82.043C	ICD10CM	Displaced comminuted fracture of unspecified patella, initial encounter for open fracture type IIIA, IIIB, or IIIC	trauma
S82.043D	ICD10CM	Displaced comminuted fracture of unspecified patella, subsequent encounter for closed fracture with routine healing	trauma
S82.043E	ICD10CM	Displaced comminuted fracture of unspecified patella, subsequent encounter for open fracture type I or II with routine healing	trauma
S82.043F	ICD10CM	Displaced comminuted fracture of unspecified patella, subsequent encounter for open fracture type IIIA, IIIB, or IIIC with routine healing	trauma
S82.043G	ICD10CM	Displaced comminuted fracture of unspecified patella, subsequent encounter for closed fracture with delayed healing	trauma
S82.043H	ICD10CM	Displaced comminuted fracture of unspecified patella, subsequent encounter for open fracture type I or II with delayed healing	trauma
S82.043J	ICD10CM	Displaced comminuted fracture of unspecified patella, subsequent encounter for open fracture type IIIA, IIIB, or IIIC with delayed healing	trauma
S82.043K	ICD10CM	Displaced comminuted fracture of unspecified patella, subsequent encounter for closed fracture with nonunion	trauma
S82.043M	ICD10CM	Displaced comminuted fracture of unspecified patella, subsequent encounter for open fracture type I or II with nonunion	trauma
S82.043N	ICD10CM	Displaced comminuted fracture of unspecified patella, subsequent encounter for open fracture type IIIA, IIIB, or IIIC with nonunion	trauma
S82.043P	ICD10CM	Displaced comminuted fracture of unspecified patella, subsequent encounter for closed fracture with malunion	trauma
S82.043Q	ICD10CM	Displaced comminuted fracture of unspecified patella, subsequent encounter for open fracture type I or II with malunion	trauma
S82.043R	ICD10CM	Displaced comminuted fracture of unspecified patella, subsequent encounter for open fracture type IIIA, IIIB, or IIIC with malunion	trauma
S82.043S	ICD10CM	Displaced comminuted fracture of unspecified patella, sequela	trauma
S82.044	ICD10CM	Nondisplaced comminuted fracture of right patella	trauma
S82.044A	ICD10CM	Nondisplaced comminuted fracture of right patella, initial encounter for closed fracture	trauma
S82.044B	ICD10CM	Nondisplaced comminuted fracture of right patella, initial encounter for open fracture type I or II	trauma
S82.044C	ICD10CM	Nondisplaced comminuted fracture of right patella, initial encounter for open fracture type IIIA, IIIB, or IIIC	trauma
S82.044D	ICD10CM	Nondisplaced comminuted fracture of right patella, subsequent encounter for closed fracture with routine healing	trauma
S82.044E	ICD10CM	Nondisplaced comminuted fracture of right patella, subsequent encounter for open fracture type I or II with routine healing	trauma
S82.044F	ICD10CM	Nondisplaced comminuted fracture of right patella, subsequent encounter for open fracture type IIIA, IIIB, or IIIC with routine healing	trauma
S82.044G	ICD10CM	Nondisplaced comminuted fracture of right patella, subsequent encounter for closed fracture with delayed healing	trauma
S82.044H	ICD10CM	Nondisplaced comminuted fracture of right patella, subsequent encounter for open fracture type I or II with delayed healing	trauma
S82.044J	ICD10CM	Nondisplaced comminuted fracture of right patella, subsequent encounter for open fracture type IIIA, IIIB, or IIIC with delayed healing	trauma
S82.044K	ICD10CM	Nondisplaced comminuted fracture of right patella, subsequent encounter for closed fracture with nonunion	trauma
S82.044M	ICD10CM	Nondisplaced comminuted fracture of right patella, subsequent encounter for open fracture type I or II with nonunion	trauma
S82.044N	ICD10CM	Nondisplaced comminuted fracture of right patella, subsequent encounter for open fracture type IIIA, IIIB, or IIIC with nonunion	trauma
S82.044P	ICD10CM	Nondisplaced comminuted fracture of right patella, subsequent encounter for closed fracture with malunion	trauma
S82.044Q	ICD10CM	Nondisplaced comminuted fracture of right patella, subsequent encounter for open fracture type I or II with malunion	trauma
S82.044R	ICD10CM	Nondisplaced comminuted fracture of right patella, subsequent encounter for open fracture type IIIA, IIIB, or IIIC with malunion	trauma
S82.044S	ICD10CM	Nondisplaced comminuted fracture of right patella, sequela	trauma
S82.045	ICD10CM	Nondisplaced comminuted fracture of left patella	trauma
S82.045A	ICD10CM	Nondisplaced comminuted fracture of left patella, initial encounter for closed fracture	trauma
S82.045B	ICD10CM	Nondisplaced comminuted fracture of left patella, initial encounter for open fracture type I or II	trauma
S82.045C	ICD10CM	Nondisplaced comminuted fracture of left patella, initial encounter for open fracture type IIIA, IIIB, or IIIC	trauma
S82.045D	ICD10CM	Nondisplaced comminuted fracture of left patella, subsequent encounter for closed fracture with routine healing	trauma
S82.045E	ICD10CM	Nondisplaced comminuted fracture of left patella, subsequent encounter for open fracture type I or II with routine healing	trauma
S82.045F	ICD10CM	Nondisplaced comminuted fracture of left patella, subsequent encounter for open fracture type IIIA, IIIB, or IIIC with routine healing	trauma
S82.045G	ICD10CM	Nondisplaced comminuted fracture of left patella, subsequent encounter for closed fracture with delayed healing	trauma
S82.045H	ICD10CM	Nondisplaced comminuted fracture of left patella, subsequent encounter for open fracture type I or II with delayed healing	trauma
S82.045J	ICD10CM	Nondisplaced comminuted fracture of left patella, subsequent encounter for open fracture type IIIA, IIIB, or IIIC with delayed healing	trauma
S82.045K	ICD10CM	Nondisplaced comminuted fracture of left patella, subsequent encounter for closed fracture with nonunion	trauma
S82.045M	ICD10CM	Nondisplaced comminuted fracture of left patella, subsequent encounter for open fracture type I or II with nonunion	trauma
S82.045N	ICD10CM	Nondisplaced comminuted fracture of left patella, subsequent encounter for open fracture type IIIA, IIIB, or IIIC with nonunion	trauma
S82.045P	ICD10CM	Nondisplaced comminuted fracture of left patella, subsequent encounter for closed fracture with malunion	trauma
S82.045Q	ICD10CM	Nondisplaced comminuted fracture of left patella, subsequent encounter for open fracture type I or II with malunion	trauma
S82.045R	ICD10CM	Nondisplaced comminuted fracture of left patella, subsequent encounter for open fracture type IIIA, IIIB, or IIIC with malunion	trauma
S82.045S	ICD10CM	Nondisplaced comminuted fracture of left patella, sequela	trauma
S82.046	ICD10CM	Nondisplaced comminuted fracture of unspecified patella	trauma
S82.046A	ICD10CM	Nondisplaced comminuted fracture of unspecified patella, initial encounter for closed fracture	trauma
S82.046B	ICD10CM	Nondisplaced comminuted fracture of unspecified patella, initial encounter for open fracture type I or II	trauma
S82.046C	ICD10CM	Nondisplaced comminuted fracture of unspecified patella, initial encounter for open fracture type IIIA, IIIB, or IIIC	trauma
S82.046D	ICD10CM	Nondisplaced comminuted fracture of unspecified patella, subsequent encounter for closed fracture with routine healing	trauma
S82.046E	ICD10CM	Nondisplaced comminuted fracture of unspecified patella, subsequent encounter for open fracture type I or II with routine healing	trauma
S82.046F	ICD10CM	Nondisplaced comminuted fracture of unspecified patella, subsequent encounter for open fracture type IIIA, IIIB, or IIIC with routine healing	trauma
S82.046G	ICD10CM	Nondisplaced comminuted fracture of unspecified patella, subsequent encounter for closed fracture with delayed healing	trauma
S82.046H	ICD10CM	Nondisplaced comminuted fracture of unspecified patella, subsequent encounter for open fracture type I or II with delayed healing	trauma
S82.046J	ICD10CM	Nondisplaced comminuted fracture of unspecified patella, subsequent encounter for open fracture type IIIA, IIIB, or IIIC with delayed healing	trauma
S82.046K	ICD10CM	Nondisplaced comminuted fracture of unspecified patella, subsequent encounter for closed fracture with nonunion	trauma
S82.046M	ICD10CM	Nondisplaced comminuted fracture of unspecified patella, subsequent encounter for open fracture type I or II with nonunion	trauma
S82.046N	ICD10CM	Nondisplaced comminuted fracture of unspecified patella, subsequent encounter for open fracture type IIIA, IIIB, or IIIC with nonunion	trauma
S82.046P	ICD10CM	Nondisplaced comminuted fracture of unspecified patella, subsequent encounter for closed fracture with malunion	trauma
S82.046Q	ICD10CM	Nondisplaced comminuted fracture of unspecified patella, subsequent encounter for open fracture type I or II with malunion	trauma
S82.046R	ICD10CM	Nondisplaced comminuted fracture of unspecified patella, subsequent encounter for open fracture type IIIA, IIIB, or IIIC with malunion	trauma
S82.046S	ICD10CM	Nondisplaced comminuted fracture of unspecified patella, sequela	trauma
S82.09	ICD10CM	Other fracture of patella	trauma
S82.091	ICD10CM	Other fracture of right patella	trauma
S82.091A	ICD10CM	Other fracture of right patella, initial encounter for closed fracture	trauma
S82.091B	ICD10CM	Other fracture of right patella, initial encounter for open fracture type I or II	trauma
S82.091C	ICD10CM	Other fracture of right patella, initial encounter for open fracture type IIIA, IIIB, or IIIC	trauma
S82.091D	ICD10CM	Other fracture of right patella, subsequent encounter for closed fracture with routine healing	trauma
S82.091E	ICD10CM	Other fracture of right patella, subsequent encounter for open fracture type I or II with routine healing	trauma
S82.091F	ICD10CM	Other fracture of right patella, subsequent encounter for open fracture type IIIA, IIIB, or IIIC with routine healing	trauma
S82.091G	ICD10CM	Other fracture of right patella, subsequent encounter for closed fracture with delayed healing	trauma
S82.091H	ICD10CM	Other fracture of right patella, subsequent encounter for open fracture type I or II with delayed healing	trauma
S82.091J	ICD10CM	Other fracture of right patella, subsequent encounter for open fracture type IIIA, IIIB, or IIIC with delayed healing	trauma
S82.091K	ICD10CM	Other fracture of right patella, subsequent encounter for closed fracture with nonunion	trauma
S82.091M	ICD10CM	Other fracture of right patella, subsequent encounter for open fracture type I or II with nonunion	trauma
S82.091N	ICD10CM	Other fracture of right patella, subsequent encounter for open fracture type IIIA, IIIB, or IIIC with nonunion	trauma
S82.091P	ICD10CM	Other fracture of right patella, subsequent encounter for closed fracture with malunion	trauma
S82.091Q	ICD10CM	Other fracture of right patella, subsequent encounter for open fracture type I or II with malunion	trauma
S82.091R	ICD10CM	Other fracture of right patella, subsequent encounter for open fracture type IIIA, IIIB, or IIIC with malunion	trauma
S82.091S	ICD10CM	Other fracture of right patella, sequela	trauma
S82.092	ICD10CM	Other fracture of left patella	trauma
S82.092A	ICD10CM	Other fracture of left patella, initial encounter for closed fracture	trauma
S82.092B	ICD10CM	Other fracture of left patella, initial encounter for open fracture type I or II	trauma
S82.092C	ICD10CM	Other fracture of left patella, initial encounter for open fracture type IIIA, IIIB, or IIIC	trauma
S82.092D	ICD10CM	Other fracture of left patella, subsequent encounter for closed fracture with routine healing	trauma
S82.092E	ICD10CM	Other fracture of left patella, subsequent encounter for open fracture type I or II with routine healing	trauma
S82.092F	ICD10CM	Other fracture of left patella, subsequent encounter for open fracture type IIIA, IIIB, or IIIC with routine healing	trauma
S82.092G	ICD10CM	Other fracture of left patella, subsequent encounter for closed fracture with delayed healing	trauma
S82.092H	ICD10CM	Other fracture of left patella, subsequent encounter for open fracture type I or II with delayed healing	trauma
S82.092J	ICD10CM	Other fracture of left patella, subsequent encounter for open fracture type IIIA, IIIB, or IIIC with delayed healing	trauma
S82.092K	ICD10CM	Other fracture of left patella, subsequent encounter for closed fracture with nonunion	trauma
S82.092M	ICD10CM	Other fracture of left patella, subsequent encounter for open fracture type I or II with nonunion	trauma
S82.092N	ICD10CM	Other fracture of left patella, subsequent encounter for open fracture type IIIA, IIIB, or IIIC with nonunion	trauma
S82.092P	ICD10CM	Other fracture of left patella, subsequent encounter for closed fracture with malunion	trauma
S82.092Q	ICD10CM	Other fracture of left patella, subsequent encounter for open fracture type I or II with malunion	trauma
S82.092R	ICD10CM	Other fracture of left patella, subsequent encounter for open fracture type IIIA, IIIB, or IIIC with malunion	trauma
S82.092S	ICD10CM	Other fracture of left patella, sequela	trauma
S82.099	ICD10CM	Other fracture of unspecified patella	trauma
S82.099A	ICD10CM	Other fracture of unspecified patella, initial encounter for closed fracture	trauma
S82.099B	ICD10CM	Other fracture of unspecified patella, initial encounter for open fracture type I or II	trauma
S82.099C	ICD10CM	Other fracture of unspecified patella, initial encounter for open fracture type IIIA, IIIB, or IIIC	trauma
S82.099D	ICD10CM	Other fracture of unspecified patella, subsequent encounter for closed fracture with routine healing	trauma
S82.099E	ICD10CM	Other fracture of unspecified patella, subsequent encounter for open fracture type I or II with routine healing	trauma
S82.099F	ICD10CM	Other fracture of unspecified patella, subsequent encounter for open fracture type IIIA, IIIB, or IIIC with routine healing	trauma
S82.099G	ICD10CM	Other fracture of unspecified patella, subsequent encounter for closed fracture with delayed healing	trauma
S82.099H	ICD10CM	Other fracture of unspecified patella, subsequent encounter for open fracture type I or II with delayed healing	trauma
S82.099J	ICD10CM	Other fracture of unspecified patella, subsequent encounter for open fracture type IIIA, IIIB, or IIIC with delayed healing	trauma
S82.099K	ICD10CM	Other fracture of unspecified patella, subsequent encounter for closed fracture with nonunion	trauma
S82.099M	ICD10CM	Other fracture of unspecified patella, subsequent encounter for open fracture type I or II with nonunion	trauma
S82.099N	ICD10CM	Other fracture of unspecified patella, subsequent encounter for open fracture type IIIA, IIIB, or IIIC with nonunion	trauma
S82.099P	ICD10CM	Other fracture of unspecified patella, subsequent encounter for closed fracture with malunion	trauma
S82.099Q	ICD10CM	Other fracture of unspecified patella, subsequent encounter for open fracture type I or II with malunion	trauma
S82.099R	ICD10CM	Other fracture of unspecified patella, subsequent encounter for open fracture type IIIA, IIIB, or IIIC with malunion	trauma
S82.099S	ICD10CM	Other fracture of unspecified patella, sequela	trauma
S82.1	ICD10CM	Fracture of upper end of tibia	trauma
S82.10	ICD10CM	Unspecified fracture of upper end of tibia	trauma
S82.101	ICD10CM	Unspecified fracture of upper end of right tibia	trauma
S82.101A	ICD10CM	Unspecified fracture of upper end of right tibia, initial encounter for closed fracture	trauma
S82.101B	ICD10CM	Unspecified fracture of upper end of right tibia, initial encounter for open fracture type I or II	trauma
S82.101C	ICD10CM	Unspecified fracture of upper end of right tibia, initial encounter for open fracture type IIIA, IIIB, or IIIC	trauma
S82.101D	ICD10CM	Unspecified fracture of upper end of right tibia, subsequent encounter for closed fracture with routine healing	trauma
S82.101E	ICD10CM	Unspecified fracture of upper end of right tibia, subsequent encounter for open fracture type I or II with routine healing	trauma
S82.101F	ICD10CM	Unspecified fracture of upper end of right tibia, subsequent encounter for open fracture type IIIA, IIIB, or IIIC with routine healing	trauma
S82.101G	ICD10CM	Unspecified fracture of upper end of right tibia, subsequent encounter for closed fracture with delayed healing	trauma
S82.101H	ICD10CM	Unspecified fracture of upper end of right tibia, subsequent encounter for open fracture type I or II with delayed healing	trauma
S82.101J	ICD10CM	Unspecified fracture of upper end of right tibia, subsequent encounter for open fracture type IIIA, IIIB, or IIIC with delayed healing	trauma
S82.101K	ICD10CM	Unspecified fracture of upper end of right tibia, subsequent encounter for closed fracture with nonunion	trauma
