## Supplemental Tables for "Electronic health record biobank cohort recapitulates an association between the *MUC5B* promoter polymorphism and ARDS in critically ill adults" (part 3 of 3)

### Sheet: e-Table 1 - ARDS Risk Factor Di (continued)
Code	Version	Description	Risk Factor Group
S82.101M	ICD10CM	Unspecified fracture of upper end of right tibia, subsequent encounter for open fracture type I or II with nonunion	trauma
S82.101N	ICD10CM	Unspecified fracture of upper end of right tibia, subsequent encounter for open fracture type IIIA, IIIB, or IIIC with nonunion	trauma
S82.101P	ICD10CM	Unspecified fracture of upper end of right tibia, subsequent encounter for closed fracture with malunion	trauma
S82.101Q	ICD10CM	Unspecified fracture of upper end of right tibia, subsequent encounter for open fracture type I or II with malunion	trauma
S82.101R	ICD10CM	Unspecified fracture of upper end of right tibia, subsequent encounter for open fracture type IIIA, IIIB, or IIIC with malunion	trauma
S82.101S	ICD10CM	Unspecified fracture of upper end of right tibia, sequela	trauma
S82.102	ICD10CM	Unspecified fracture of upper end of left tibia	trauma
S82.102A	ICD10CM	Unspecified fracture of upper end of left tibia, initial encounter for closed fracture	trauma
S82.102B	ICD10CM	Unspecified fracture of upper end of left tibia, initial encounter for open fracture type I or II	trauma
S82.102C	ICD10CM	Unspecified fracture of upper end of left tibia, initial encounter for open fracture type IIIA, IIIB, or IIIC	trauma
S82.102D	ICD10CM	Unspecified fracture of upper end of left tibia, subsequent encounter for closed fracture with routine healing	trauma
S82.102E	ICD10CM	Unspecified fracture of upper end of left tibia, subsequent encounter for open fracture type I or II with routine healing	trauma
S82.102F	ICD10CM	Unspecified fracture of upper end of left tibia, subsequent encounter for open fracture type IIIA, IIIB, or IIIC with routine healing	trauma
S82.102G	ICD10CM	Unspecified fracture of upper end of left tibia, subsequent encounter for closed fracture with delayed healing	trauma
S82.102H	ICD10CM	Unspecified fracture of upper end of left tibia, subsequent encounter for open fracture type I or II with delayed healing	trauma
S82.102J	ICD10CM	Unspecified fracture of upper end of left tibia, subsequent encounter for open fracture type IIIA, IIIB, or IIIC with delayed healing	trauma
S82.102K	ICD10CM	Unspecified fracture of upper end of left tibia, subsequent encounter for closed fracture with nonunion	trauma
S82.102M	ICD10CM	Unspecified fracture of upper end of left tibia, subsequent encounter for open fracture type I or II with nonunion	trauma
S82.102N	ICD10CM	Unspecified fracture of upper end of left tibia, subsequent encounter for open fracture type IIIA, IIIB, or IIIC with nonunion	trauma
S82.102P	ICD10CM	Unspecified fracture of upper end of left tibia, subsequent encounter for closed fracture with malunion	trauma
S82.102Q	ICD10CM	Unspecified fracture of upper end of left tibia, subsequent encounter for open fracture type I or II with malunion	trauma
S82.102R	ICD10CM	Unspecified fracture of upper end of left tibia, subsequent encounter for open fracture type IIIA, IIIB, or IIIC with malunion	trauma
S82.102S	ICD10CM	Unspecified fracture of upper end of left tibia, sequela	trauma
S82.109	ICD10CM	Unspecified fracture of upper end of unspecified tibia	trauma
S82.109A	ICD10CM	Unspecified fracture of upper end of unspecified tibia, initial encounter for closed fracture	trauma
S82.109B	ICD10CM	Unspecified fracture of upper end of unspecified tibia, initial encounter for open fracture type I or II	trauma
S82.109C	ICD10CM	Unspecified fracture of upper end of unspecified tibia, initial encounter for open fracture type IIIA, IIIB, or IIIC	trauma
S82.109D	ICD10CM	Unspecified fracture of upper end of unspecified tibia, subsequent encounter for closed fracture with routine healing	trauma
S82.109E	ICD10CM	Unspecified fracture of upper end of unspecified tibia, subsequent encounter for open fracture type I or II with routine healing	trauma
S82.109F	ICD10CM	Unspecified fracture of upper end of unspecified tibia, subsequent encounter for open fracture type IIIA, IIIB, or IIIC with routine healing	trauma
S82.109G	ICD10CM	Unspecified fracture of upper end of unspecified tibia, subsequent encounter for closed fracture with delayed healing	trauma
S82.109H	ICD10CM	Unspecified fracture of upper end of unspecified tibia, subsequent encounter for open fracture type I or II with delayed healing	trauma
S82.109J	ICD10CM	Unspecified fracture of upper end of unspecified tibia, subsequent encounter for open fracture type IIIA, IIIB, or IIIC with delayed healing	trauma
S82.109K	ICD10CM	Unspecified fracture of upper end of unspecified tibia, subsequent encounter for closed fracture with nonunion	trauma
S82.109M	ICD10CM	Unspecified fracture of upper end of unspecified tibia, subsequent encounter for open fracture type I or II with nonunion	trauma
S82.109N	ICD10CM	Unspecified fracture of upper end of unspecified tibia, subsequent encounter for open fracture type IIIA, IIIB, or IIIC with nonunion	trauma
S82.109P	ICD10CM	Unspecified fracture of upper end of unspecified tibia, subsequent encounter for closed fracture with malunion	trauma
S82.109Q	ICD10CM	Unspecified fracture of upper end of unspecified tibia, subsequent encounter for open fracture type I or II with malunion	trauma
S82.109R	ICD10CM	Unspecified fracture of upper end of unspecified tibia, subsequent encounter for open fracture type IIIA, IIIB, or IIIC with malunion	trauma
S82.109S	ICD10CM	Unspecified fracture of upper end of unspecified tibia, sequela	trauma
S82.11	ICD10CM	Fracture of tibial spine	trauma
S82.111	ICD10CM	Displaced fracture of right tibial spine	trauma
S82.111A	ICD10CM	Displaced fracture of right tibial spine, initial encounter for closed fracture	trauma
S82.111B	ICD10CM	Displaced fracture of right tibial spine, initial encounter for open fracture type I or II	trauma
S82.111C	ICD10CM	Displaced fracture of right tibial spine, initial encounter for open fracture type IIIA, IIIB, or IIIC	trauma
S82.111D	ICD10CM	Displaced fracture of right tibial spine, subsequent encounter for closed fracture with routine healing	trauma
S82.111E	ICD10CM	Displaced fracture of right tibial spine, subsequent encounter for open fracture type I or II with routine healing	trauma
S82.111F	ICD10CM	Displaced fracture of right tibial spine, subsequent encounter for open fracture type IIIA, IIIB, or IIIC with routine healing	trauma
S82.111G	ICD10CM	Displaced fracture of right tibial spine, subsequent encounter for closed fracture with delayed healing	trauma
S82.111H	ICD10CM	Displaced fracture of right tibial spine, subsequent encounter for open fracture type I or II with delayed healing	trauma
S82.111J	ICD10CM	Displaced fracture of right tibial spine, subsequent encounter for open fracture type IIIA, IIIB, or IIIC with delayed healing	trauma
S82.111K	ICD10CM	Displaced fracture of right tibial spine, subsequent encounter for closed fracture with nonunion	trauma
S82.111M	ICD10CM	Displaced fracture of right tibial spine, subsequent encounter for open fracture type I or II with nonunion	trauma
S82.111N	ICD10CM	Displaced fracture of right tibial spine, subsequent encounter for open fracture type IIIA, IIIB, or IIIC with nonunion	trauma
S82.111P	ICD10CM	Displaced fracture of right tibial spine, subsequent encounter for closed fracture with malunion	trauma
S82.111Q	ICD10CM	Displaced fracture of right tibial spine, subsequent encounter for open fracture type I or II with malunion	trauma
S82.111R	ICD10CM	Displaced fracture of right tibial spine, subsequent encounter for open fracture type IIIA, IIIB, or IIIC with malunion	trauma
S82.111S	ICD10CM	Displaced fracture of right tibial spine, sequela	trauma
S82.112	ICD10CM	Displaced fracture of left tibial spine	trauma
S82.112A	ICD10CM	Displaced fracture of left tibial spine, initial encounter for closed fracture	trauma
S82.112B	ICD10CM	Displaced fracture of left tibial spine, initial encounter for open fracture type I or II	trauma
S82.112C	ICD10CM	Displaced fracture of left tibial spine, initial encounter for open fracture type IIIA, IIIB, or IIIC	trauma
S82.112D	ICD10CM	Displaced fracture of left tibial spine, subsequent encounter for closed fracture with routine healing	trauma
S82.112E	ICD10CM	Displaced fracture of left tibial spine, subsequent encounter for open fracture type I or II with routine healing	trauma
S82.112F	ICD10CM	Displaced fracture of left tibial spine, subsequent encounter for open fracture type IIIA, IIIB, or IIIC with routine healing	trauma
S82.112G	ICD10CM	Displaced fracture of left tibial spine, subsequent encounter for closed fracture with delayed healing	trauma
S82.112H	ICD10CM	Displaced fracture of left tibial spine, subsequent encounter for open fracture type I or II with delayed healing	trauma
S82.112J	ICD10CM	Displaced fracture of left tibial spine, subsequent encounter for open fracture type IIIA, IIIB, or IIIC with delayed healing	trauma
S82.112K	ICD10CM	Displaced fracture of left tibial spine, subsequent encounter for closed fracture with nonunion	trauma
S82.112M	ICD10CM	Displaced fracture of left tibial spine, subsequent encounter for open fracture type I or II with nonunion	trauma
S82.112N	ICD10CM	Displaced fracture of left tibial spine, subsequent encounter for open fracture type IIIA, IIIB, or IIIC with nonunion	trauma
S82.112P	ICD10CM	Displaced fracture of left tibial spine, subsequent encounter for closed fracture with malunion	trauma
S82.112Q	ICD10CM	Displaced fracture of left tibial spine, subsequent encounter for open fracture type I or II with malunion	trauma
S82.112R	ICD10CM	Displaced fracture of left tibial spine, subsequent encounter for open fracture type IIIA, IIIB, or IIIC with malunion	trauma
S82.112S	ICD10CM	Displaced fracture of left tibial spine, sequela	trauma
S82.113	ICD10CM	Displaced fracture of unspecified tibial spine	trauma
S82.113A	ICD10CM	Displaced fracture of unspecified tibial spine, initial encounter for closed fracture	trauma
S82.113B	ICD10CM	Displaced fracture of unspecified tibial spine, initial encounter for open fracture type I or II	trauma
S82.113C	ICD10CM	Displaced fracture of unspecified tibial spine, initial encounter for open fracture type IIIA, IIIB, or IIIC	trauma
S82.113D	ICD10CM	Displaced fracture of unspecified tibial spine, subsequent encounter for closed fracture with routine healing	trauma
S82.113E	ICD10CM	Displaced fracture of unspecified tibial spine, subsequent encounter for open fracture type I or II with routine healing	trauma
S82.113F	ICD10CM	Displaced fracture of unspecified tibial spine, subsequent encounter for open fracture type IIIA, IIIB, or IIIC with routine healing	trauma
S82.113G	ICD10CM	Displaced fracture of unspecified tibial spine, subsequent encounter for closed fracture with delayed healing	trauma
S82.113H	ICD10CM	Displaced fracture of unspecified tibial spine, subsequent encounter for open fracture type I or II with delayed healing	trauma
S82.113J	ICD10CM	Displaced fracture of unspecified tibial spine, subsequent encounter for open fracture type IIIA, IIIB, or IIIC with delayed healing	trauma
S82.113K	ICD10CM	Displaced fracture of unspecified tibial spine, subsequent encounter for closed fracture with nonunion	trauma
S82.113M	ICD10CM	Displaced fracture of unspecified tibial spine, subsequent encounter for open fracture type I or II with nonunion	trauma
S82.113N	ICD10CM	Displaced fracture of unspecified tibial spine, subsequent encounter for open fracture type IIIA, IIIB, or IIIC with nonunion	trauma
S82.113P	ICD10CM	Displaced fracture of unspecified tibial spine, subsequent encounter for closed fracture with malunion	trauma
S82.113Q	ICD10CM	Displaced fracture of unspecified tibial spine, subsequent encounter for open fracture type I or II with malunion	trauma
S82.113R	ICD10CM	Displaced fracture of unspecified tibial spine, subsequent encounter for open fracture type IIIA, IIIB, or IIIC with malunion	trauma
S82.113S	ICD10CM	Displaced fracture of unspecified tibial spine, sequela	trauma
S82.114	ICD10CM	Nondisplaced fracture of right tibial spine	trauma
S82.114A	ICD10CM	Nondisplaced fracture of right tibial spine, initial encounter for closed fracture	trauma
S82.114B	ICD10CM	Nondisplaced fracture of right tibial spine, initial encounter for open fracture type I or II	trauma
S82.114C	ICD10CM	Nondisplaced fracture of right tibial spine, initial encounter for open fracture type IIIA, IIIB, or IIIC	trauma
S82.114D	ICD10CM	Nondisplaced fracture of right tibial spine, subsequent encounter for closed fracture with routine healing	trauma
S82.114E	ICD10CM	Nondisplaced fracture of right tibial spine, subsequent encounter for open fracture type I or II with routine healing	trauma
S82.114F	ICD10CM	Nondisplaced fracture of right tibial spine, subsequent encounter for open fracture type IIIA, IIIB, or IIIC with routine healing	trauma
S82.114G	ICD10CM	Nondisplaced fracture of right tibial spine, subsequent encounter for closed fracture with delayed healing	trauma
S82.114H	ICD10CM	Nondisplaced fracture of right tibial spine, subsequent encounter for open fracture type I or II with delayed healing	trauma
S82.114J	ICD10CM	Nondisplaced fracture of right tibial spine, subsequent encounter for open fracture type IIIA, IIIB, or IIIC with delayed healing	trauma
S82.114K	ICD10CM	Nondisplaced fracture of right tibial spine, subsequent encounter for closed fracture with nonunion	trauma
S82.114M	ICD10CM	Nondisplaced fracture of right tibial spine, subsequent encounter for open fracture type I or II with nonunion	trauma
S82.114N	ICD10CM	Nondisplaced fracture of right tibial spine, subsequent encounter for open fracture type IIIA, IIIB, or IIIC with nonunion	trauma
S82.114P	ICD10CM	Nondisplaced fracture of right tibial spine, subsequent encounter for closed fracture with malunion	trauma
S82.114Q	ICD10CM	Nondisplaced fracture of right tibial spine, subsequent encounter for open fracture type I or II with malunion	trauma
S82.114R	ICD10CM	Nondisplaced fracture of right tibial spine, subsequent encounter for open fracture type IIIA, IIIB, or IIIC with malunion	trauma
S82.114S	ICD10CM	Nondisplaced fracture of right tibial spine, sequela	trauma
S82.115	ICD10CM	Nondisplaced fracture of left tibial spine	trauma
S82.115A	ICD10CM	Nondisplaced fracture of left tibial spine, initial encounter for closed fracture	trauma
S82.115B	ICD10CM	Nondisplaced fracture of left tibial spine, initial encounter for open fracture type I or II	trauma
S82.115C	ICD10CM	Nondisplaced fracture of left tibial spine, initial encounter for open fracture type IIIA, IIIB, or IIIC	trauma
S82.115D	ICD10CM	Nondisplaced fracture of left tibial spine, subsequent encounter for closed fracture with routine healing	trauma
S82.115E	ICD10CM	Nondisplaced fracture of left tibial spine, subsequent encounter for open fracture type I or II with routine healing	trauma
S82.115F	ICD10CM	Nondisplaced fracture of left tibial spine, subsequent encounter for open fracture type IIIA, IIIB, or IIIC with routine healing	trauma
S82.115G	ICD10CM	Nondisplaced fracture of left tibial spine, subsequent encounter for closed fracture with delayed healing	trauma
S82.115H	ICD10CM	Nondisplaced fracture of left tibial spine, subsequent encounter for open fracture type I or II with delayed healing	trauma
S82.115J	ICD10CM	Nondisplaced fracture of left tibial spine, subsequent encounter for open fracture type IIIA, IIIB, or IIIC with delayed healing	trauma
S82.115K	ICD10CM	Nondisplaced fracture of left tibial spine, subsequent encounter for closed fracture with nonunion	trauma
S82.115M	ICD10CM	Nondisplaced fracture of left tibial spine, subsequent encounter for open fracture type I or II with nonunion	trauma
S82.115N	ICD10CM	Nondisplaced fracture of left tibial spine, subsequent encounter for open fracture type IIIA, IIIB, or IIIC with nonunion	trauma
S82.115P	ICD10CM	Nondisplaced fracture of left tibial spine, subsequent encounter for closed fracture with malunion	trauma
S82.115Q	ICD10CM	Nondisplaced fracture of left tibial spine, subsequent encounter for open fracture type I or II with malunion	trauma
S82.115R	ICD10CM	Nondisplaced fracture of left tibial spine, subsequent encounter for open fracture type IIIA, IIIB, or IIIC with malunion	trauma
S82.115S	ICD10CM	Nondisplaced fracture of left tibial spine, sequela	trauma
S82.116	ICD10CM	Nondisplaced fracture of unspecified tibial spine	trauma
S82.116A	ICD10CM	Nondisplaced fracture of unspecified tibial spine, initial encounter for closed fracture	trauma
S82.116B	ICD10CM	Nondisplaced fracture of unspecified tibial spine, initial encounter for open fracture type I or II	trauma
S82.116C	ICD10CM	Nondisplaced fracture of unspecified tibial spine, initial encounter for open fracture type IIIA, IIIB, or IIIC	trauma
S82.116D	ICD10CM	Nondisplaced fracture of unspecified tibial spine, subsequent encounter for closed fracture with routine healing	trauma
S82.116E	ICD10CM	Nondisplaced fracture of unspecified tibial spine, subsequent encounter for open fracture type I or II with routine healing	trauma
S82.116F	ICD10CM	Nondisplaced fracture of unspecified tibial spine, subsequent encounter for open fracture type IIIA, IIIB, or IIIC with routine healing	trauma
S82.116G	ICD10CM	Nondisplaced fracture of unspecified tibial spine, subsequent encounter for closed fracture with delayed healing	trauma
S82.116H	ICD10CM	Nondisplaced fracture of unspecified tibial spine, subsequent encounter for open fracture type I or II with delayed healing	trauma
S82.116J	ICD10CM	Nondisplaced fracture of unspecified tibial spine, subsequent encounter for open fracture type IIIA, IIIB, or IIIC with delayed healing	trauma
S82.116K	ICD10CM	Nondisplaced fracture of unspecified tibial spine, subsequent encounter for closed fracture with nonunion	trauma
S82.116M	ICD10CM	Nondisplaced fracture of unspecified tibial spine, subsequent encounter for open fracture type I or II with nonunion	trauma
S82.116N	ICD10CM	Nondisplaced fracture of unspecified tibial spine, subsequent encounter for open fracture type IIIA, IIIB, or IIIC with nonunion	trauma
S82.116P	ICD10CM	Nondisplaced fracture of unspecified tibial spine, subsequent encounter for closed fracture with malunion	trauma
S82.116Q	ICD10CM	Nondisplaced fracture of unspecified tibial spine, subsequent encounter for open fracture type I or II with malunion	trauma
S82.116R	ICD10CM	Nondisplaced fracture of unspecified tibial spine, subsequent encounter for open fracture type IIIA, IIIB, or IIIC with malunion	trauma
S82.116S	ICD10CM	Nondisplaced fracture of unspecified tibial spine, sequela	trauma
S82.12	ICD10CM	Fracture of lateral condyle of tibia	trauma
S82.121	ICD10CM	Displaced fracture of lateral condyle of right tibia	trauma
S82.121A	ICD10CM	Displaced fracture of lateral condyle of right tibia, initial encounter for closed fracture	trauma
S82.121B	ICD10CM	Displaced fracture of lateral condyle of right tibia, initial encounter for open fracture type I or II	trauma
S82.121C	ICD10CM	Displaced fracture of lateral condyle of right tibia, initial encounter for open fracture type IIIA, IIIB, or IIIC	trauma
S82.121D	ICD10CM	Displaced fracture of lateral condyle of right tibia, subsequent encounter for closed fracture with routine healing	trauma
S82.121E	ICD10CM	Displaced fracture of lateral condyle of right tibia, subsequent encounter for open fracture type I or II with routine healing	trauma
S82.121F	ICD10CM	Displaced fracture of lateral condyle of right tibia, subsequent encounter for open fracture type IIIA, IIIB, or IIIC with routine healing	trauma
S82.121G	ICD10CM	Displaced fracture of lateral condyle of right tibia, subsequent encounter for closed fracture with delayed healing	trauma
S82.121H	ICD10CM	Displaced fracture of lateral condyle of right tibia, subsequent encounter for open fracture type I or II with delayed healing	trauma
S82.121J	ICD10CM	Displaced fracture of lateral condyle of right tibia, subsequent encounter for open fracture type IIIA, IIIB, or IIIC with delayed healing	trauma
S82.121K	ICD10CM	Displaced fracture of lateral condyle of right tibia, subsequent encounter for closed fracture with nonunion	trauma
S82.121M	ICD10CM	Displaced fracture of lateral condyle of right tibia, subsequent encounter for open fracture type I or II with nonunion	trauma
S82.121N	ICD10CM	Displaced fracture of lateral condyle of right tibia, subsequent encounter for open fracture type IIIA, IIIB, or IIIC with nonunion	trauma
S82.121P	ICD10CM	Displaced fracture of lateral condyle of right tibia, subsequent encounter for closed fracture with malunion	trauma
S82.121Q	ICD10CM	Displaced fracture of lateral condyle of right tibia, subsequent encounter for open fracture type I or II with malunion	trauma
S82.121R	ICD10CM	Displaced fracture of lateral condyle of right tibia, subsequent encounter for open fracture type IIIA, IIIB, or IIIC with malunion	trauma
S82.121S	ICD10CM	Displaced fracture of lateral condyle of right tibia, sequela	trauma
S82.122	ICD10CM	Displaced fracture of lateral condyle of left tibia	trauma
S82.122A	ICD10CM	Displaced fracture of lateral condyle of left tibia, initial encounter for closed fracture	trauma
S82.122B	ICD10CM	Displaced fracture of lateral condyle of left tibia, initial encounter for open fracture type I or II	trauma
S82.122C	ICD10CM	Displaced fracture of lateral condyle of left tibia, initial encounter for open fracture type IIIA, IIIB, or IIIC	trauma
S82.122D	ICD10CM	Displaced fracture of lateral condyle of left tibia, subsequent encounter for closed fracture with routine healing	trauma
S82.122E	ICD10CM	Displaced fracture of lateral condyle of left tibia, subsequent encounter for open fracture type I or II with routine healing	trauma
S82.122F	ICD10CM	Displaced fracture of lateral condyle of left tibia, subsequent encounter for open fracture type IIIA, IIIB, or IIIC with routine healing	trauma
S82.122G	ICD10CM	Displaced fracture of lateral condyle of left tibia, subsequent encounter for closed fracture with delayed healing	trauma
S82.122H	ICD10CM	Displaced fracture of lateral condyle of left tibia, subsequent encounter for open fracture type I or II with delayed healing	trauma
S82.122J	ICD10CM	Displaced fracture of lateral condyle of left tibia, subsequent encounter for open fracture type IIIA, IIIB, or IIIC with delayed healing	trauma
S82.122K	ICD10CM	Displaced fracture of lateral condyle of left tibia, subsequent encounter for closed fracture with nonunion	trauma
S82.122M	ICD10CM	Displaced fracture of lateral condyle of left tibia, subsequent encounter for open fracture type I or II with nonunion	trauma
S82.122N	ICD10CM	Displaced fracture of lateral condyle of left tibia, subsequent encounter for open fracture type IIIA, IIIB, or IIIC with nonunion	trauma
S82.122P	ICD10CM	Displaced fracture of lateral condyle of left tibia, subsequent encounter for closed fracture with malunion	trauma
S82.122Q	ICD10CM	Displaced fracture of lateral condyle of left tibia, subsequent encounter for open fracture type I or II with malunion	trauma
S82.122R	ICD10CM	Displaced fracture of lateral condyle of left tibia, subsequent encounter for open fracture type IIIA, IIIB, or IIIC with malunion	trauma
S82.122S	ICD10CM	Displaced fracture of lateral condyle of left tibia, sequela	trauma
S82.123	ICD10CM	Displaced fracture of lateral condyle of unspecified tibia	trauma
S82.123A	ICD10CM	Displaced fracture of lateral condyle of unspecified tibia, initial encounter for closed fracture	trauma
S82.123B	ICD10CM	Displaced fracture of lateral condyle of unspecified tibia, initial encounter for open fracture type I or II	trauma
S82.123C	ICD10CM	Displaced fracture of lateral condyle of unspecified tibia, initial encounter for open fracture type IIIA, IIIB, or IIIC	trauma
S82.123D	ICD10CM	Displaced fracture of lateral condyle of unspecified tibia, subsequent encounter for closed fracture with routine healing	trauma
S82.123E	ICD10CM	Displaced fracture of lateral condyle of unspecified tibia, subsequent encounter for open fracture type I or II with routine healing	trauma
S82.123F	ICD10CM	Displaced fracture of lateral condyle of unspecified tibia, subsequent encounter for open fracture type IIIA, IIIB, or IIIC with routine healing	trauma
S82.123G	ICD10CM	Displaced fracture of lateral condyle of unspecified tibia, subsequent encounter for closed fracture with delayed healing	trauma
S82.123H	ICD10CM	Displaced fracture of lateral condyle of unspecified tibia, subsequent encounter for open fracture type I or II with delayed healing	trauma
S82.123J	ICD10CM	Displaced fracture of lateral condyle of unspecified tibia, subsequent encounter for open fracture type IIIA, IIIB, or IIIC with delayed healing	trauma
S82.123K	ICD10CM	Displaced fracture of lateral condyle of unspecified tibia, subsequent encounter for closed fracture with nonunion	trauma
S82.123M	ICD10CM	Displaced fracture of lateral condyle of unspecified tibia, subsequent encounter for open fracture type I or II with nonunion	trauma
S82.123N	ICD10CM	Displaced fracture of lateral condyle of unspecified tibia, subsequent encounter for open fracture type IIIA, IIIB, or IIIC with nonunion	trauma
S82.123P	ICD10CM	Displaced fracture of lateral condyle of unspecified tibia, subsequent encounter for closed fracture with malunion	trauma
S82.123Q	ICD10CM	Displaced fracture of lateral condyle of unspecified tibia, subsequent encounter for open fracture type I or II with malunion	trauma
S82.123R	ICD10CM	Displaced fracture of lateral condyle of unspecified tibia, subsequent encounter for open fracture type IIIA, IIIB, or IIIC with malunion	trauma
S82.123S	ICD10CM	Displaced fracture of lateral condyle of unspecified tibia, sequela	trauma
S82.124	ICD10CM	Nondisplaced fracture of lateral condyle of right tibia	trauma
S82.124A	ICD10CM	Nondisplaced fracture of lateral condyle of right tibia, initial encounter for closed fracture	trauma
S82.124B	ICD10CM	Nondisplaced fracture of lateral condyle of right tibia, initial encounter for open fracture type I or II	trauma
S82.124C	ICD10CM	Nondisplaced fracture of lateral condyle of right tibia, initial encounter for open fracture type IIIA, IIIB, or IIIC	trauma
S82.124D	ICD10CM	Nondisplaced fracture of lateral condyle of right tibia, subsequent encounter for closed fracture with routine healing	trauma
S82.124E	ICD10CM	Nondisplaced fracture of lateral condyle of right tibia, subsequent encounter for open fracture type I or II with routine healing	trauma
S82.124F	ICD10CM	Nondisplaced fracture of lateral condyle of right tibia, subsequent encounter for open fracture type IIIA, IIIB, or IIIC with routine healing	trauma
S82.124G	ICD10CM	Nondisplaced fracture of lateral condyle of right tibia, subsequent encounter for closed fracture with delayed healing	trauma
S82.124H	ICD10CM	Nondisplaced fracture of lateral condyle of right tibia, subsequent encounter for open fracture type I or II with delayed healing	trauma
S82.124J	ICD10CM	Nondisplaced fracture of lateral condyle of right tibia, subsequent encounter for open fracture type IIIA, IIIB, or IIIC with delayed healing	trauma
S82.124K	ICD10CM	Nondisplaced fracture of lateral condyle of right tibia, subsequent encounter for closed fracture with nonunion	trauma
S82.124M	ICD10CM	Nondisplaced fracture of lateral condyle of right tibia, subsequent encounter for open fracture type I or II with nonunion	trauma
S82.124N	ICD10CM	Nondisplaced fracture of lateral condyle of right tibia, subsequent encounter for open fracture type IIIA, IIIB, or IIIC with nonunion	trauma
S82.124P	ICD10CM	Nondisplaced fracture of lateral condyle of right tibia, subsequent encounter for closed fracture with malunion	trauma
S82.124Q	ICD10CM	Nondisplaced fracture of lateral condyle of right tibia, subsequent encounter for open fracture type I or II with malunion	trauma
S82.124R	ICD10CM	Nondisplaced fracture of lateral condyle of right tibia, subsequent encounter for open fracture type IIIA, IIIB, or IIIC with malunion	trauma
S82.124S	ICD10CM	Nondisplaced fracture of lateral condyle of right tibia, sequela	trauma
S82.125	ICD10CM	Nondisplaced fracture of lateral condyle of left tibia	trauma
S82.125A	ICD10CM	Nondisplaced fracture of lateral condyle of left tibia, initial encounter for closed fracture	trauma
S82.125B	ICD10CM	Nondisplaced fracture of lateral condyle of left tibia, initial encounter for open fracture type I or II	trauma
S82.125C	ICD10CM	Nondisplaced fracture of lateral condyle of left tibia, initial encounter for open fracture type IIIA, IIIB, or IIIC	trauma
S82.125D	ICD10CM	Nondisplaced fracture of lateral condyle of left tibia, subsequent encounter for closed fracture with routine healing	trauma
S82.125E	ICD10CM	Nondisplaced fracture of lateral condyle of left tibia, subsequent encounter for open fracture type I or II with routine healing	trauma
S82.125F	ICD10CM	Nondisplaced fracture of lateral condyle of left tibia, subsequent encounter for open fracture type IIIA, IIIB, or IIIC with routine healing	trauma
S82.125G	ICD10CM	Nondisplaced fracture of lateral condyle of left tibia, subsequent encounter for closed fracture with delayed healing	trauma
S82.125H	ICD10CM	Nondisplaced fracture of lateral condyle of left tibia, subsequent encounter for open fracture type I or II with delayed healing	trauma
S82.125J	ICD10CM	Nondisplaced fracture of lateral condyle of left tibia, subsequent encounter for open fracture type IIIA, IIIB, or IIIC with delayed healing	trauma
S82.125K	ICD10CM	Nondisplaced fracture of lateral condyle of left tibia, subsequent encounter for closed fracture with nonunion	trauma
S82.125M	ICD10CM	Nondisplaced fracture of lateral condyle of left tibia, subsequent encounter for open fracture type I or II with nonunion	trauma
S82.125N	ICD10CM	Nondisplaced fracture of lateral condyle of left tibia, subsequent encounter for open fracture type IIIA, IIIB, or IIIC with nonunion	trauma
S82.125P	ICD10CM	Nondisplaced fracture of lateral condyle of left tibia, subsequent encounter for closed fracture with malunion	trauma
S82.125Q	ICD10CM	Nondisplaced fracture of lateral condyle of left tibia, subsequent encounter for open fracture type I or II with malunion	trauma
S82.125R	ICD10CM	Nondisplaced fracture of lateral condyle of left tibia, subsequent encounter for open fracture type IIIA, IIIB, or IIIC with malunion	trauma
S82.125S	ICD10CM	Nondisplaced fracture of lateral condyle of left tibia, sequela	trauma
S82.126	ICD10CM	Nondisplaced fracture of lateral condyle of unspecified tibia	trauma
S82.126A	ICD10CM	Nondisplaced fracture of lateral condyle of unspecified tibia, initial encounter for closed fracture	trauma
S82.126B	ICD10CM	Nondisplaced fracture of lateral condyle of unspecified tibia, initial encounter for open fracture type I or II	trauma
S82.126C	ICD10CM	Nondisplaced fracture of lateral condyle of unspecified tibia, initial encounter for open fracture type IIIA, IIIB, or IIIC	trauma
S82.126D	ICD10CM	Nondisplaced fracture of lateral condyle of unspecified tibia, subsequent encounter for closed fracture with routine healing	trauma
S82.126E	ICD10CM	Nondisplaced fracture of lateral condyle of unspecified tibia, subsequent encounter for open fracture type I or II with routine healing	trauma
S82.126F	ICD10CM	Nondisplaced fracture of lateral condyle of unspecified tibia, subsequent encounter for open fracture type IIIA, IIIB, or IIIC with routine healing	trauma
S82.126G	ICD10CM	Nondisplaced fracture of lateral condyle of unspecified tibia, subsequent encounter for closed fracture with delayed healing	trauma
S82.126H	ICD10CM	Nondisplaced fracture of lateral condyle of unspecified tibia, subsequent encounter for open fracture type I or II with delayed healing	trauma
S82.126J	ICD10CM	Nondisplaced fracture of lateral condyle of unspecified tibia, subsequent encounter for open fracture type IIIA, IIIB, or IIIC with delayed healing	trauma
S82.126K	ICD10CM	Nondisplaced fracture of lateral condyle of unspecified tibia, subsequent encounter for closed fracture with nonunion	trauma
S82.126M	ICD10CM	Nondisplaced fracture of lateral condyle of unspecified tibia, subsequent encounter for open fracture type I or II with nonunion	trauma
S82.126N	ICD10CM	Nondisplaced fracture of lateral condyle of unspecified tibia, subsequent encounter for open fracture type IIIA, IIIB, or IIIC with nonunion	trauma
S82.126P	ICD10CM	Nondisplaced fracture of lateral condyle of unspecified tibia, subsequent encounter for closed fracture with malunion	trauma
S82.126Q	ICD10CM	Nondisplaced fracture of lateral condyle of unspecified tibia, subsequent encounter for open fracture type I or II with malunion	trauma
S82.126R	ICD10CM	Nondisplaced fracture of lateral condyle of unspecified tibia, subsequent encounter for open fracture type IIIA, IIIB, or IIIC with malunion	trauma
S82.126S	ICD10CM	Nondisplaced fracture of lateral condyle of unspecified tibia, sequela	trauma
S82.13	ICD10CM	Fracture of medial condyle of tibia	trauma
S82.131	ICD10CM	Displaced fracture of medial condyle of right tibia	trauma
S82.131A	ICD10CM	Displaced fracture of medial condyle of right tibia, initial encounter for closed fracture	trauma
S82.131B	ICD10CM	Displaced fracture of medial condyle of right tibia, initial encounter for open fracture type I or II	trauma
S82.131C	ICD10CM	Displaced fracture of medial condyle of right tibia, initial encounter for open fracture type IIIA, IIIB, or IIIC	trauma
S82.131D	ICD10CM	Displaced fracture of medial condyle of right tibia, subsequent encounter for closed fracture with routine healing	trauma
S82.131E	ICD10CM	Displaced fracture of medial condyle of right tibia, subsequent encounter for open fracture type I or II with routine healing	trauma
S82.131F	ICD10CM	Displaced fracture of medial condyle of right tibia, subsequent encounter for open fracture type IIIA, IIIB, or IIIC with routine healing	trauma
S82.131G	ICD10CM	Displaced fracture of medial condyle of right tibia, subsequent encounter for closed fracture with delayed healing	trauma
S82.131H	ICD10CM	Displaced fracture of medial condyle of right tibia, subsequent encounter for open fracture type I or II with delayed healing	trauma
S82.131J	ICD10CM	Displaced fracture of medial condyle of right tibia, subsequent encounter for open fracture type IIIA, IIIB, or IIIC with delayed healing	trauma
S82.131K	ICD10CM	Displaced fracture of medial condyle of right tibia, subsequent encounter for closed fracture with nonunion	trauma
S82.131M	ICD10CM	Displaced fracture of medial condyle of right tibia, subsequent encounter for open fracture type I or II with nonunion	trauma
S82.131N	ICD10CM	Displaced fracture of medial condyle of right tibia, subsequent encounter for open fracture type IIIA, IIIB, or IIIC with nonunion	trauma
S82.131P	ICD10CM	Displaced fracture of medial condyle of right tibia, subsequent encounter for closed fracture with malunion	trauma
S82.131Q	ICD10CM	Displaced fracture of medial condyle of right tibia, subsequent encounter for open fracture type I or II with malunion	trauma
S82.131R	ICD10CM	Displaced fracture of medial condyle of right tibia, subsequent encounter for open fracture type IIIA, IIIB, or IIIC with malunion	trauma
S82.131S	ICD10CM	Displaced fracture of medial condyle of right tibia, sequela	trauma
S82.132	ICD10CM	Displaced fracture of medial condyle of left tibia	trauma
S82.132A	ICD10CM	Displaced fracture of medial condyle of left tibia, initial encounter for closed fracture	trauma
S82.132B	ICD10CM	Displaced fracture of medial condyle of left tibia, initial encounter for open fracture type I or II	trauma
S82.132C	ICD10CM	Displaced fracture of medial condyle of left tibia, initial encounter for open fracture type IIIA, IIIB, or IIIC	trauma
S82.132D	ICD10CM	Displaced fracture of medial condyle of left tibia, subsequent encounter for closed fracture with routine healing	trauma
S82.132E	ICD10CM	Displaced fracture of medial condyle of left tibia, subsequent encounter for open fracture type I or II with routine healing	trauma
S82.132F	ICD10CM	Displaced fracture of medial condyle of left tibia, subsequent encounter for open fracture type IIIA, IIIB, or IIIC with routine healing	trauma
S82.132G	ICD10CM	Displaced fracture of medial condyle of left tibia, subsequent encounter for closed fracture with delayed healing	trauma
S82.132H	ICD10CM	Displaced fracture of medial condyle of left tibia, subsequent encounter for open fracture type I or II with delayed healing	trauma
S82.132J	ICD10CM	Displaced fracture of medial condyle of left tibia, subsequent encounter for open fracture type IIIA, IIIB, or IIIC with delayed healing	trauma
S82.132K	ICD10CM	Displaced fracture of medial condyle of left tibia, subsequent encounter for closed fracture with nonunion	trauma
S82.132M	ICD10CM	Displaced fracture of medial condyle of left tibia, subsequent encounter for open fracture type I or II with nonunion	trauma
S82.132N	ICD10CM	Displaced fracture of medial condyle of left tibia, subsequent encounter for open fracture type IIIA, IIIB, or IIIC with nonunion	trauma
S82.132P	ICD10CM	Displaced fracture of medial condyle of left tibia, subsequent encounter for closed fracture with malunion	trauma
S82.132Q	ICD10CM	Displaced fracture of medial condyle of left tibia, subsequent encounter for open fracture type I or II with malunion	trauma
S82.132R	ICD10CM	Displaced fracture of medial condyle of left tibia, subsequent encounter for open fracture type IIIA, IIIB, or IIIC with malunion	trauma
S82.132S	ICD10CM	Displaced fracture of medial condyle of left tibia, sequela	trauma
S82.133	ICD10CM	Displaced fracture of medial condyle of unspecified tibia	trauma
S82.133A	ICD10CM	Displaced fracture of medial condyle of unspecified tibia, initial encounter for closed fracture	trauma
S82.133B	ICD10CM	Displaced fracture of medial condyle of unspecified tibia, initial encounter for open fracture type I or II	trauma
S82.133C	ICD10CM	Displaced fracture of medial condyle of unspecified tibia, initial encounter for open fracture type IIIA, IIIB, or IIIC	trauma
S82.133D	ICD10CM	Displaced fracture of medial condyle of unspecified tibia, subsequent encounter for closed fracture with routine healing	trauma
S82.133E	ICD10CM	Displaced fracture of medial condyle of unspecified tibia, subsequent encounter for open fracture type I or II with routine healing	trauma
S82.133F	ICD10CM	Displaced fracture of medial condyle of unspecified tibia, subsequent encounter for open fracture type IIIA, IIIB, or IIIC with routine healing	trauma
S82.133G	ICD10CM	Displaced fracture of medial condyle of unspecified tibia, subsequent encounter for closed fracture with delayed healing	trauma
S82.133H	ICD10CM	Displaced fracture of medial condyle of unspecified tibia, subsequent encounter for open fracture type I or II with delayed healing	trauma
S82.133J	ICD10CM	Displaced fracture of medial condyle of unspecified tibia, subsequent encounter for open fracture type IIIA, IIIB, or IIIC with delayed healing	trauma
S82.133K	ICD10CM	Displaced fracture of medial condyle of unspecified tibia, subsequent encounter for closed fracture with nonunion	trauma
S82.133M	ICD10CM	Displaced fracture of medial condyle of unspecified tibia, subsequent encounter for open fracture type I or II with nonunion	trauma
S82.133N	ICD10CM	Displaced fracture of medial condyle of unspecified tibia, subsequent encounter for open fracture type IIIA, IIIB, or IIIC with nonunion	trauma
S82.133P	ICD10CM	Displaced fracture of medial condyle of unspecified tibia, subsequent encounter for closed fracture with malunion	trauma
S82.133Q	ICD10CM	Displaced fracture of medial condyle of unspecified tibia, subsequent encounter for open fracture type I or II with malunion	trauma
S82.133R	ICD10CM	Displaced fracture of medial condyle of unspecified tibia, subsequent encounter for open fracture type IIIA, IIIB, or IIIC with malunion	trauma
S82.133S	ICD10CM	Displaced fracture of medial condyle of unspecified tibia, sequela	trauma
S82.134	ICD10CM	Nondisplaced fracture of medial condyle of right tibia	trauma
S82.134A	ICD10CM	Nondisplaced fracture of medial condyle of right tibia, initial encounter for closed fracture	trauma
S82.134B	ICD10CM	Nondisplaced fracture of medial condyle of right tibia, initial encounter for open fracture type I or II	trauma
S82.134C	ICD10CM	Nondisplaced fracture of medial condyle of right tibia, initial encounter for open fracture type IIIA, IIIB, or IIIC	trauma
S82.134D	ICD10CM	Nondisplaced fracture of medial condyle of right tibia, subsequent encounter for closed fracture with routine healing	trauma
S82.134E	ICD10CM	Nondisplaced fracture of medial condyle of right tibia, subsequent encounter for open fracture type I or II with routine healing	trauma
S82.134F	ICD10CM	Nondisplaced fracture of medial condyle of right tibia, subsequent encounter for open fracture type IIIA, IIIB, or IIIC with routine healing	trauma
S82.134G	ICD10CM	Nondisplaced fracture of medial condyle of right tibia, subsequent encounter for closed fracture with delayed healing	trauma
S82.134H	ICD10CM	Nondisplaced fracture of medial condyle of right tibia, subsequent encounter for open fracture type I or II with delayed healing	trauma
S82.134J	ICD10CM	Nondisplaced fracture of medial condyle of right tibia, subsequent encounter for open fracture type IIIA, IIIB, or IIIC with delayed healing	trauma
S82.134K	ICD10CM	Nondisplaced fracture of medial condyle of right tibia, subsequent encounter for closed fracture with nonunion	trauma
S82.134M	ICD10CM	Nondisplaced fracture of medial condyle of right tibia, subsequent encounter for open fracture type I or II with nonunion	trauma
S82.134N	ICD10CM	Nondisplaced fracture of medial condyle of right tibia, subsequent encounter for open fracture type IIIA, IIIB, or IIIC with nonunion	trauma
S82.134P	ICD10CM	Nondisplaced fracture of medial condyle of right tibia, subsequent encounter for closed fracture with malunion	trauma
S82.134Q	ICD10CM	Nondisplaced fracture of medial condyle of right tibia, subsequent encounter for open fracture type I or II with malunion	trauma
S82.134R	ICD10CM	Nondisplaced fracture of medial condyle of right tibia, subsequent encounter for open fracture type IIIA, IIIB, or IIIC with malunion	trauma
S82.134S	ICD10CM	Nondisplaced fracture of medial condyle of right tibia, sequela	trauma
S82.135	ICD10CM	Nondisplaced fracture of medial condyle of left tibia	trauma
S82.135A	ICD10CM	Nondisplaced fracture of medial condyle of left tibia, initial encounter for closed fracture	trauma
S82.135B	ICD10CM	Nondisplaced fracture of medial condyle of left tibia, initial encounter for open fracture type I or II	trauma
S82.135C	ICD10CM	Nondisplaced fracture of medial condyle of left tibia, initial encounter for open fracture type IIIA, IIIB, or IIIC	trauma
S82.135D	ICD10CM	Nondisplaced fracture of medial condyle of left tibia, subsequent encounter for closed fracture with routine healing	trauma
S82.135E	ICD10CM	Nondisplaced fracture of medial condyle of left tibia, subsequent encounter for open fracture type I or II with routine healing	trauma
S82.135F	ICD10CM	Nondisplaced fracture of medial condyle of left tibia, subsequent encounter for open fracture type IIIA, IIIB, or IIIC with routine healing	trauma
S82.135G	ICD10CM	Nondisplaced fracture of medial condyle of left tibia, subsequent encounter for closed fracture with delayed healing	trauma
S82.135H	ICD10CM	Nondisplaced fracture of medial condyle of left tibia, subsequent encounter for open fracture type I or II with delayed healing	trauma
S82.135J	ICD10CM	Nondisplaced fracture of medial condyle of left tibia, subsequent encounter for open fracture type IIIA, IIIB, or IIIC with delayed healing	trauma
S82.135K	ICD10CM	Nondisplaced fracture of medial condyle of left tibia, subsequent encounter for closed fracture with nonunion	trauma
S82.135M	ICD10CM	Nondisplaced fracture of medial condyle of left tibia, subsequent encounter for open fracture type I or II with nonunion	trauma
S82.135N	ICD10CM	Nondisplaced fracture of medial condyle of left tibia, subsequent encounter for open fracture type IIIA, IIIB, or IIIC with nonunion	trauma
S82.135P	ICD10CM	Nondisplaced fracture of medial condyle of left tibia, subsequent encounter for closed fracture with malunion	trauma
S82.135Q	ICD10CM	Nondisplaced fracture of medial condyle of left tibia, subsequent encounter for open fracture type I or II with malunion	trauma
S82.135R	ICD10CM	Nondisplaced fracture of medial condyle of left tibia, subsequent encounter for open fracture type IIIA, IIIB, or IIIC with malunion	trauma
S82.135S	ICD10CM	Nondisplaced fracture of medial condyle of left tibia, sequela	trauma
S82.136	ICD10CM	Nondisplaced fracture of medial condyle of unspecified tibia	trauma
S82.136A	ICD10CM	Nondisplaced fracture of medial condyle of unspecified tibia, initial encounter for closed fracture	trauma
S82.136B	ICD10CM	Nondisplaced fracture of medial condyle of unspecified tibia, initial encounter for open fracture type I or II	trauma
S82.136C	ICD10CM	Nondisplaced fracture of medial condyle of unspecified tibia, initial encounter for open fracture type IIIA, IIIB, or IIIC	trauma
S82.136D	ICD10CM	Nondisplaced fracture of medial condyle of unspecified tibia, subsequent encounter for closed fracture with routine healing	trauma
S82.136E	ICD10CM	Nondisplaced fracture of medial condyle of unspecified tibia, subsequent encounter for open fracture type I or II with routine healing	trauma
S82.136F	ICD10CM	Nondisplaced fracture of medial condyle of unspecified tibia, subsequent encounter for open fracture type IIIA, IIIB, or IIIC with routine healing	trauma
S82.136G	ICD10CM	Nondisplaced fracture of medial condyle of unspecified tibia, subsequent encounter for closed fracture with delayed healing	trauma
S82.136H	ICD10CM	Nondisplaced fracture of medial condyle of unspecified tibia, subsequent encounter for open fracture type I or II with delayed healing	trauma
S82.136J	ICD10CM	Nondisplaced fracture of medial condyle of unspecified tibia, subsequent encounter for open fracture type IIIA, IIIB, or IIIC with delayed healing	trauma
S82.136K	ICD10CM	Nondisplaced fracture of medial condyle of unspecified tibia, subsequent encounter for closed fracture with nonunion	trauma
S82.136M	ICD10CM	Nondisplaced fracture of medial condyle of unspecified tibia, subsequent encounter for open fracture type I or II with nonunion	trauma
S82.136N	ICD10CM	Nondisplaced fracture of medial condyle of unspecified tibia, subsequent encounter for open fracture type IIIA, IIIB, or IIIC with nonunion	trauma
S82.136P	ICD10CM	Nondisplaced fracture of medial condyle of unspecified tibia, subsequent encounter for closed fracture with malunion	trauma
S82.136Q	ICD10CM	Nondisplaced fracture of medial condyle of unspecified tibia, subsequent encounter for open fracture type I or II with malunion	trauma
S82.136R	ICD10CM	Nondisplaced fracture of medial condyle of unspecified tibia, subsequent encounter for open fracture type IIIA, IIIB, or IIIC with malunion	trauma
S82.136S	ICD10CM	Nondisplaced fracture of medial condyle of unspecified tibia, sequela	trauma
S82.14	ICD10CM	Bicondylar fracture of tibia	trauma
S82.141	ICD10CM	Displaced bicondylar fracture of right tibia	trauma
S82.141A	ICD10CM	Displaced bicondylar fracture of right tibia, initial encounter for closed fracture	trauma
S82.141B	ICD10CM	Displaced bicondylar fracture of right tibia, initial encounter for open fracture type I or II	trauma
S82.141C	ICD10CM	Displaced bicondylar fracture of right tibia, initial encounter for open fracture type IIIA, IIIB, or IIIC	trauma
S82.141D	ICD10CM	Displaced bicondylar fracture of right tibia, subsequent encounter for closed fracture with routine healing	trauma
S82.141E	ICD10CM	Displaced bicondylar fracture of right tibia, subsequent encounter for open fracture type I or II with routine healing	trauma
S82.141F	ICD10CM	Displaced bicondylar fracture of right tibia, subsequent encounter for open fracture type IIIA, IIIB, or IIIC with routine healing	trauma
S82.141G	ICD10CM	Displaced bicondylar fracture of right tibia, subsequent encounter for closed fracture with delayed healing	trauma
S82.141H	ICD10CM	Displaced bicondylar fracture of right tibia, subsequent encounter for open fracture type I or II with delayed healing	trauma
S82.141J	ICD10CM	Displaced bicondylar fracture of right tibia, subsequent encounter for open fracture type IIIA, IIIB, or IIIC with delayed healing	trauma
S82.141K	ICD10CM	Displaced bicondylar fracture of right tibia, subsequent encounter for closed fracture with nonunion	trauma
S82.141M	ICD10CM	Displaced bicondylar fracture of right tibia, subsequent encounter for open fracture type I or II with nonunion	trauma
S82.141N	ICD10CM	Displaced bicondylar fracture of right tibia, subsequent encounter for open fracture type IIIA, IIIB, or IIIC with nonunion	trauma
S82.141P	ICD10CM	Displaced bicondylar fracture of right tibia, subsequent encounter for closed fracture with malunion	trauma
S82.141Q	ICD10CM	Displaced bicondylar fracture of right tibia, subsequent encounter for open fracture type I or II with malunion	trauma
S82.141R	ICD10CM	Displaced bicondylar fracture of right tibia, subsequent encounter for open fracture type IIIA, IIIB, or IIIC with malunion	trauma
S82.141S	ICD10CM	Displaced bicondylar fracture of right tibia, sequela	trauma
S82.142	ICD10CM	Displaced bicondylar fracture of left tibia	trauma
S82.142A	ICD10CM	Displaced bicondylar fracture of left tibia, initial encounter for closed fracture	trauma
S82.142B	ICD10CM	Displaced bicondylar fracture of left tibia, initial encounter for open fracture type I or II	trauma
S82.142C	ICD10CM	Displaced bicondylar fracture of left tibia, initial encounter for open fracture type IIIA, IIIB, or IIIC	trauma
S82.142D	ICD10CM	Displaced bicondylar fracture of left tibia, subsequent encounter for closed fracture with routine healing	trauma
S82.142E	ICD10CM	Displaced bicondylar fracture of left tibia, subsequent encounter for open fracture type I or II with routine healing	trauma
S82.142F	ICD10CM	Displaced bicondylar fracture of left tibia, subsequent encounter for open fracture type IIIA, IIIB, or IIIC with routine healing	trauma
S82.142G	ICD10CM	Displaced bicondylar fracture of left tibia, subsequent encounter for closed fracture with delayed healing	trauma
S82.142H	ICD10CM	Displaced bicondylar fracture of left tibia, subsequent encounter for open fracture type I or II with delayed healing	trauma
S82.142J	ICD10CM	Displaced bicondylar fracture of left tibia, subsequent encounter for open fracture type IIIA, IIIB, or IIIC with delayed healing	trauma
S82.142K	ICD10CM	Displaced bicondylar fracture of left tibia, subsequent encounter for closed fracture with nonunion	trauma
S82.142M	ICD10CM	Displaced bicondylar fracture of left tibia, subsequent encounter for open fracture type I or II with nonunion	trauma
S82.142N	ICD10CM	Displaced bicondylar fracture of left tibia, subsequent encounter for open fracture type IIIA, IIIB, or IIIC with nonunion	trauma
S82.142P	ICD10CM	Displaced bicondylar fracture of left tibia, subsequent encounter for closed fracture with malunion	trauma
S82.142Q	ICD10CM	Displaced bicondylar fracture of left tibia, subsequent encounter for open fracture type I or II with malunion	trauma
S82.142R	ICD10CM	Displaced bicondylar fracture of left tibia, subsequent encounter for open fracture type IIIA, IIIB, or IIIC with malunion	trauma
S82.142S	ICD10CM	Displaced bicondylar fracture of left tibia, sequela	trauma
S82.143	ICD10CM	Displaced bicondylar fracture of unspecified tibia	trauma
S82.143A	ICD10CM	Displaced bicondylar fracture of unspecified tibia, initial encounter for closed fracture	trauma
S82.143B	ICD10CM	Displaced bicondylar fracture of unspecified tibia, initial encounter for open fracture type I or II	trauma
S82.143C	ICD10CM	Displaced bicondylar fracture of unspecified tibia, initial encounter for open fracture type IIIA, IIIB, or IIIC	trauma
S82.143D	ICD10CM	Displaced bicondylar fracture of unspecified tibia, subsequent encounter for closed fracture with routine healing	trauma
S82.143E	ICD10CM	Displaced bicondylar fracture of unspecified tibia, subsequent encounter for open fracture type I or II with routine healing	trauma
S82.143F	ICD10CM	Displaced bicondylar fracture of unspecified tibia, subsequent encounter for open fracture type IIIA, IIIB, or IIIC with routine healing	trauma
S82.143G	ICD10CM	Displaced bicondylar fracture of unspecified tibia, subsequent encounter for closed fracture with delayed healing	trauma
S82.143H	ICD10CM	Displaced bicondylar fracture of unspecified tibia, subsequent encounter for open fracture type I or II with delayed healing	trauma
S82.143J	ICD10CM	Displaced bicondylar fracture of unspecified tibia, subsequent encounter for open fracture type IIIA, IIIB, or IIIC with delayed healing	trauma
S82.143K	ICD10CM	Displaced bicondylar fracture of unspecified tibia, subsequent encounter for closed fracture with nonunion	trauma
S82.143M	ICD10CM	Displaced bicondylar fracture of unspecified tibia, subsequent encounter for open fracture type I or II with nonunion	trauma
S82.143N	ICD10CM	Displaced bicondylar fracture of unspecified tibia, subsequent encounter for open fracture type IIIA, IIIB, or IIIC with nonunion	trauma
S82.143P	ICD10CM	Displaced bicondylar fracture of unspecified tibia, subsequent encounter for closed fracture with malunion	trauma
S82.143Q	ICD10CM	Displaced bicondylar fracture of unspecified tibia, subsequent encounter for open fracture type I or II with malunion	trauma
S82.143R	ICD10CM	Displaced bicondylar fracture of unspecified tibia, subsequent encounter for open fracture type IIIA, IIIB, or IIIC with malunion	trauma
S82.143S	ICD10CM	Displaced bicondylar fracture of unspecified tibia, sequela	trauma
S82.144	ICD10CM	Nondisplaced bicondylar fracture of right tibia	trauma
S82.144A	ICD10CM	Nondisplaced bicondylar fracture of right tibia, initial encounter for closed fracture	trauma
S82.144B	ICD10CM	Nondisplaced bicondylar fracture of right tibia, initial encounter for open fracture type I or II	trauma
S82.144C	ICD10CM	Nondisplaced bicondylar fracture of right tibia, initial encounter for open fracture type IIIA, IIIB, or IIIC	trauma
S82.144D	ICD10CM	Nondisplaced bicondylar fracture of right tibia, subsequent encounter for closed fracture with routine healing	trauma
S82.144E	ICD10CM	Nondisplaced bicondylar fracture of right tibia, subsequent encounter for open fracture type I or II with routine healing	trauma
S82.144F	ICD10CM	Nondisplaced bicondylar fracture of right tibia, subsequent encounter for open fracture type IIIA, IIIB, or IIIC with routine healing	trauma
S82.144G	ICD10CM	Nondisplaced bicondylar fracture of right tibia, subsequent encounter for closed fracture with delayed healing	trauma
S82.144H	ICD10CM	Nondisplaced bicondylar fracture of right tibia, subsequent encounter for open fracture type I or II with delayed healing	trauma
S82.144J	ICD10CM	Nondisplaced bicondylar fracture of right tibia, subsequent encounter for open fracture type IIIA, IIIB, or IIIC with delayed healing	trauma
S82.144K	ICD10CM	Nondisplaced bicondylar fracture of right tibia, subsequent encounter for closed fracture with nonunion	trauma
S82.144M	ICD10CM	Nondisplaced bicondylar fracture of right tibia, subsequent encounter for open fracture type I or II with nonunion	trauma
S82.144N	ICD10CM	Nondisplaced bicondylar fracture of right tibia, subsequent encounter for open fracture type IIIA, IIIB, or IIIC with nonunion	trauma
S82.144P	ICD10CM	Nondisplaced bicondylar fracture of right tibia, subsequent encounter for closed fracture with malunion	trauma
S82.144Q	ICD10CM	Nondisplaced bicondylar fracture of right tibia, subsequent encounter for open fracture type I or II with malunion	trauma
S82.144R	ICD10CM	Nondisplaced bicondylar fracture of right tibia, subsequent encounter for open fracture type IIIA, IIIB, or IIIC with malunion	trauma
S82.144S	ICD10CM	Nondisplaced bicondylar fracture of right tibia, sequela	trauma
S82.145	ICD10CM	Nondisplaced bicondylar fracture of left tibia	trauma
S82.145A	ICD10CM	Nondisplaced bicondylar fracture of left tibia, initial encounter for closed fracture	trauma
S82.145B	ICD10CM	Nondisplaced bicondylar fracture of left tibia, initial encounter for open fracture type I or II	trauma
S82.145C	ICD10CM	Nondisplaced bicondylar fracture of left tibia, initial encounter for open fracture type IIIA, IIIB, or IIIC	trauma
S82.145D	ICD10CM	Nondisplaced bicondylar fracture of left tibia, subsequent encounter for closed fracture with routine healing	trauma
S82.145E	ICD10CM	Nondisplaced bicondylar fracture of left tibia, subsequent encounter for open fracture type I or II with routine healing	trauma
S82.145F	ICD10CM	Nondisplaced bicondylar fracture of left tibia, subsequent encounter for open fracture type IIIA, IIIB, or IIIC with routine healing	trauma
S82.145G	ICD10CM	Nondisplaced bicondylar fracture of left tibia, subsequent encounter for closed fracture with delayed healing	trauma
S82.145H	ICD10CM	Nondisplaced bicondylar fracture of left tibia, subsequent encounter for open fracture type I or II with delayed healing	trauma
S82.145J	ICD10CM	Nondisplaced bicondylar fracture of left tibia, subsequent encounter for open fracture type IIIA, IIIB, or IIIC with delayed healing	trauma
S82.145K	ICD10CM	Nondisplaced bicondylar fracture of left tibia, subsequent encounter for closed fracture with nonunion	trauma
S82.145M	ICD10CM	Nondisplaced bicondylar fracture of left tibia, subsequent encounter for open fracture type I or II with nonunion	trauma
S82.145N	ICD10CM	Nondisplaced bicondylar fracture of left tibia, subsequent encounter for open fracture type IIIA, IIIB, or IIIC with nonunion	trauma
S82.145P	ICD10CM	Nondisplaced bicondylar fracture of left tibia, subsequent encounter for closed fracture with malunion	trauma
S82.145Q	ICD10CM	Nondisplaced bicondylar fracture of left tibia, subsequent encounter for open fracture type I or II with malunion	trauma
S82.145R	ICD10CM	Nondisplaced bicondylar fracture of left tibia, subsequent encounter for open fracture type IIIA, IIIB, or IIIC with malunion	trauma
S82.145S	ICD10CM	Nondisplaced bicondylar fracture of left tibia, sequela	trauma
S82.146	ICD10CM	Nondisplaced bicondylar fracture of unspecified tibia	trauma
S82.146A	ICD10CM	Nondisplaced bicondylar fracture of unspecified tibia, initial encounter for closed fracture	trauma
S82.146B	ICD10CM	Nondisplaced bicondylar fracture of unspecified tibia, initial encounter for open fracture type I or II	trauma
S82.146C	ICD10CM	Nondisplaced bicondylar fracture of unspecified tibia, initial encounter for open fracture type IIIA, IIIB, or IIIC	trauma
S82.146D	ICD10CM	Nondisplaced bicondylar fracture of unspecified tibia, subsequent encounter for closed fracture with routine healing	trauma
S82.146E	ICD10CM	Nondisplaced bicondylar fracture of unspecified tibia, subsequent encounter for open fracture type I or II with routine healing	trauma
S82.146F	ICD10CM	Nondisplaced bicondylar fracture of unspecified tibia, subsequent encounter for open fracture type IIIA, IIIB, or IIIC with routine healing	trauma
S82.146G	ICD10CM	Nondisplaced bicondylar fracture of unspecified tibia, subsequent encounter for closed fracture with delayed healing	trauma
S82.146H	ICD10CM	Nondisplaced bicondylar fracture of unspecified tibia, subsequent encounter for open fracture type I or II with delayed healing	trauma
S82.146J	ICD10CM	Nondisplaced bicondylar fracture of unspecified tibia, subsequent encounter for open fracture type IIIA, IIIB, or IIIC with delayed healing	trauma
S82.146K	ICD10CM	Nondisplaced bicondylar fracture of unspecified tibia, subsequent encounter for closed fracture with nonunion	trauma
S82.146M	ICD10CM	Nondisplaced bicondylar fracture of unspecified tibia, subsequent encounter for open fracture type I or II with nonunion	trauma
S82.146N	ICD10CM	Nondisplaced bicondylar fracture of unspecified tibia, subsequent encounter for open fracture type IIIA, IIIB, or IIIC with nonunion	trauma
S82.146P	ICD10CM	Nondisplaced bicondylar fracture of unspecified tibia, subsequent encounter for closed fracture with malunion	trauma
S82.146Q	ICD10CM	Nondisplaced bicondylar fracture of unspecified tibia, subsequent encounter for open fracture type I or II with malunion	trauma
S82.146R	ICD10CM	Nondisplaced bicondylar fracture of unspecified tibia, subsequent encounter for open fracture type IIIA, IIIB, or IIIC with malunion	trauma
S82.146S	ICD10CM	Nondisplaced bicondylar fracture of unspecified tibia, sequela	trauma
S82.15	ICD10CM	Fracture of tibial tuberosity	trauma
S82.151	ICD10CM	Displaced fracture of right tibial tuberosity	trauma
S82.151A	ICD10CM	Displaced fracture of right tibial tuberosity, initial encounter for closed fracture	trauma
S82.151B	ICD10CM	Displaced fracture of right tibial tuberosity, initial encounter for open fracture type I or II	trauma
S82.151C	ICD10CM	Displaced fracture of right tibial tuberosity, initial encounter for open fracture type IIIA, IIIB, or IIIC	trauma
S82.151D	ICD10CM	Displaced fracture of right tibial tuberosity, subsequent encounter for closed fracture with routine healing	trauma
S82.151E	ICD10CM	Displaced fracture of right tibial tuberosity, subsequent encounter for open fracture type I or II with routine healing	trauma
S82.151F	ICD10CM	Displaced fracture of right tibial tuberosity, subsequent encounter for open fracture type IIIA, IIIB, or IIIC with routine healing	trauma
S82.151G	ICD10CM	Displaced fracture of right tibial tuberosity, subsequent encounter for closed fracture with delayed healing	trauma
S82.151H	ICD10CM	Displaced fracture of right tibial tuberosity, subsequent encounter for open fracture type I or II with delayed healing	trauma
S82.151J	ICD10CM	Displaced fracture of right tibial tuberosity, subsequent encounter for open fracture type IIIA, IIIB, or IIIC with delayed healing	trauma
S82.151K	ICD10CM	Displaced fracture of right tibial tuberosity, subsequent encounter for closed fracture with nonunion	trauma
S82.151M	ICD10CM	Displaced fracture of right tibial tuberosity, subsequent encounter for open fracture type I or II with nonunion	trauma
S82.151N	ICD10CM	Displaced fracture of right tibial tuberosity, subsequent encounter for open fracture type IIIA, IIIB, or IIIC with nonunion	trauma
S82.151P	ICD10CM	Displaced fracture of right tibial tuberosity, subsequent encounter for closed fracture with malunion	trauma
S82.151Q	ICD10CM	Displaced fracture of right tibial tuberosity, subsequent encounter for open fracture type I or II with malunion	trauma
S82.151R	ICD10CM	Displaced fracture of right tibial tuberosity, subsequent encounter for open fracture type IIIA, IIIB, or IIIC with malunion	trauma
S82.151S	ICD10CM	Displaced fracture of right tibial tuberosity, sequela	trauma
S82.152	ICD10CM	Displaced fracture of left tibial tuberosity	trauma
S82.152A	ICD10CM	Displaced fracture of left tibial tuberosity, initial encounter for closed fracture	trauma
S82.152B	ICD10CM	Displaced fracture of left tibial tuberosity, initial encounter for open fracture type I or II	trauma
S82.152C	ICD10CM	Displaced fracture of left tibial tuberosity, initial encounter for open fracture type IIIA, IIIB, or IIIC	trauma
S82.152D	ICD10CM	Displaced fracture of left tibial tuberosity, subsequent encounter for closed fracture with routine healing	trauma
S82.152E	ICD10CM	Displaced fracture of left tibial tuberosity, subsequent encounter for open fracture type I or II with routine healing	trauma
S82.152F	ICD10CM	Displaced fracture of left tibial tuberosity, subsequent encounter for open fracture type IIIA, IIIB, or IIIC with routine healing	trauma
S82.152G	ICD10CM	Displaced fracture of left tibial tuberosity, subsequent encounter for closed fracture with delayed healing	trauma
S82.152H	ICD10CM	Displaced fracture of left tibial tuberosity, subsequent encounter for open fracture type I or II with delayed healing	trauma
S82.152J	ICD10CM	Displaced fracture of left tibial tuberosity, subsequent encounter for open fracture type IIIA, IIIB, or IIIC with delayed healing	trauma
S82.152K	ICD10CM	Displaced fracture of left tibial tuberosity, subsequent encounter for closed fracture with nonunion	trauma
S82.152M	ICD10CM	Displaced fracture of left tibial tuberosity, subsequent encounter for open fracture type I or II with nonunion	trauma
S82.152N	ICD10CM	Displaced fracture of left tibial tuberosity, subsequent encounter for open fracture type IIIA, IIIB, or IIIC with nonunion	trauma
S82.152P	ICD10CM	Displaced fracture of left tibial tuberosity, subsequent encounter for closed fracture with malunion	trauma
S82.152Q	ICD10CM	Displaced fracture of left tibial tuberosity, subsequent encounter for open fracture type I or II with malunion	trauma
S82.152R	ICD10CM	Displaced fracture of left tibial tuberosity, subsequent encounter for open fracture type IIIA, IIIB, or IIIC with malunion	trauma
S82.152S	ICD10CM	Displaced fracture of left tibial tuberosity, sequela	trauma
S82.153	ICD10CM	Displaced fracture of unspecified tibial tuberosity	trauma
S82.153A	ICD10CM	Displaced fracture of unspecified tibial tuberosity, initial encounter for closed fracture	trauma
S82.153B	ICD10CM	Displaced fracture of unspecified tibial tuberosity, initial encounter for open fracture type I or II	trauma
S82.153C	ICD10CM	Displaced fracture of unspecified tibial tuberosity, initial encounter for open fracture type IIIA, IIIB, or IIIC	trauma
S82.153D	ICD10CM	Displaced fracture of unspecified tibial tuberosity, subsequent encounter for closed fracture with routine healing	trauma
S82.153E	ICD10CM	Displaced fracture of unspecified tibial tuberosity, subsequent encounter for open fracture type I or II with routine healing	trauma
S82.153F	ICD10CM	Displaced fracture of unspecified tibial tuberosity, subsequent encounter for open fracture type IIIA, IIIB, or IIIC with routine healing	trauma
S82.153G	ICD10CM	Displaced fracture of unspecified tibial tuberosity, subsequent encounter for closed fracture with delayed healing	trauma
S82.153H	ICD10CM	Displaced fracture of unspecified tibial tuberosity, subsequent encounter for open fracture type I or II with delayed healing	trauma
S82.153J	ICD10CM	Displaced fracture of unspecified tibial tuberosity, subsequent encounter for open fracture type IIIA, IIIB, or IIIC with delayed healing	trauma
S82.153K	ICD10CM	Displaced fracture of unspecified tibial tuberosity, subsequent encounter for closed fracture with nonunion	trauma
S82.153M	ICD10CM	Displaced fracture of unspecified tibial tuberosity, subsequent encounter for open fracture type I or II with nonunion	trauma
S82.153N	ICD10CM	Displaced fracture of unspecified tibial tuberosity, subsequent encounter for open fracture type IIIA, IIIB, or IIIC with nonunion	trauma
S82.153P	ICD10CM	Displaced fracture of unspecified tibial tuberosity, subsequent encounter for closed fracture with malunion	trauma
S82.153Q	ICD10CM	Displaced fracture of unspecified tibial tuberosity, subsequent encounter for open fracture type I or II with malunion	trauma
S82.153R	ICD10CM	Displaced fracture of unspecified tibial tuberosity, subsequent encounter for open fracture type IIIA, IIIB, or IIIC with malunion	trauma
S82.153S	ICD10CM	Displaced fracture of unspecified tibial tuberosity, sequela	trauma
S82.154	ICD10CM	Nondisplaced fracture of right tibial tuberosity	trauma
S82.154A	ICD10CM	Nondisplaced fracture of right tibial tuberosity, initial encounter for closed fracture	trauma
S82.154B	ICD10CM	Nondisplaced fracture of right tibial tuberosity, initial encounter for open fracture type I or II	trauma
S82.154C	ICD10CM	Nondisplaced fracture of right tibial tuberosity, initial encounter for open fracture type IIIA, IIIB, or IIIC	trauma
S82.154D	ICD10CM	Nondisplaced fracture of right tibial tuberosity, subsequent encounter for closed fracture with routine healing	trauma
S82.154E	ICD10CM	Nondisplaced fracture of right tibial tuberosity, subsequent encounter for open fracture type I or II with routine healing	trauma
S82.154F	ICD10CM	Nondisplaced fracture of right tibial tuberosity, subsequent encounter for open fracture type IIIA, IIIB, or IIIC with routine healing	trauma
S82.154G	ICD10CM	Nondisplaced fracture of right tibial tuberosity, subsequent encounter for closed fracture with delayed healing	trauma
S82.154H	ICD10CM	Nondisplaced fracture of right tibial tuberosity, subsequent encounter for open fracture type I or II with delayed healing	trauma
S82.154J	ICD10CM	Nondisplaced fracture of right tibial tuberosity, subsequent encounter for open fracture type IIIA, IIIB, or IIIC with delayed healing	trauma
S82.154K	ICD10CM	Nondisplaced fracture of right tibial tuberosity, subsequent encounter for closed fracture with nonunion	trauma
S82.154M	ICD10CM	Nondisplaced fracture of right tibial tuberosity, subsequent encounter for open fracture type I or II with nonunion	trauma
S82.154N	ICD10CM	Nondisplaced fracture of right tibial tuberosity, subsequent encounter for open fracture type IIIA, IIIB, or IIIC with nonunion	trauma
S82.154P	ICD10CM	Nondisplaced fracture of right tibial tuberosity, subsequent encounter for closed fracture with malunion	trauma
S82.154Q	ICD10CM	Nondisplaced fracture of right tibial tuberosity, subsequent encounter for open fracture type I or II with malunion	trauma
S82.154R	ICD10CM	Nondisplaced fracture of right tibial tuberosity, subsequent encounter for open fracture type IIIA, IIIB, or IIIC with malunion	trauma
S82.154S	ICD10CM	Nondisplaced fracture of right tibial tuberosity, sequela	trauma
S82.155	ICD10CM	Nondisplaced fracture of left tibial tuberosity	trauma
S82.155A	ICD10CM	Nondisplaced fracture of left tibial tuberosity, initial encounter for closed fracture	trauma
S82.155B	ICD10CM	Nondisplaced fracture of left tibial tuberosity, initial encounter for open fracture type I or II	trauma
S82.155C	ICD10CM	Nondisplaced fracture of left tibial tuberosity, initial encounter for open fracture type IIIA, IIIB, or IIIC	trauma
S82.155D	ICD10CM	Nondisplaced fracture of left tibial tuberosity, subsequent encounter for closed fracture with routine healing	trauma
S82.155E	ICD10CM	Nondisplaced fracture of left tibial tuberosity, subsequent encounter for open fracture type I or II with routine healing	trauma
S82.155F	ICD10CM	Nondisplaced fracture of left tibial tuberosity, subsequent encounter for open fracture type IIIA, IIIB, or IIIC with routine healing	trauma
S82.155G	ICD10CM	Nondisplaced fracture of left tibial tuberosity, subsequent encounter for closed fracture with delayed healing	trauma
S82.155H	ICD10CM	Nondisplaced fracture of left tibial tuberosity, subsequent encounter for open fracture type I or II with delayed healing	trauma
S82.155J	ICD10CM	Nondisplaced fracture of left tibial tuberosity, subsequent encounter for open fracture type IIIA, IIIB, or IIIC with delayed healing	trauma
S82.155K	ICD10CM	Nondisplaced fracture of left tibial tuberosity, subsequent encounter for closed fracture with nonunion	trauma
S82.155M	ICD10CM	Nondisplaced fracture of left tibial tuberosity, subsequent encounter for open fracture type I or II with nonunion	trauma
S82.155N	ICD10CM	Nondisplaced fracture of left tibial tuberosity, subsequent encounter for open fracture type IIIA, IIIB, or IIIC with nonunion	trauma
S82.155P	ICD10CM	Nondisplaced fracture of left tibial tuberosity, subsequent encounter for closed fracture with malunion	trauma
S82.155Q	ICD10CM	Nondisplaced fracture of left tibial tuberosity, subsequent encounter for open fracture type I or II with malunion	trauma
S82.155R	ICD10CM	Nondisplaced fracture of left tibial tuberosity, subsequent encounter for open fracture type IIIA, IIIB, or IIIC with malunion	trauma
S82.155S	ICD10CM	Nondisplaced fracture of left tibial tuberosity, sequela	trauma
S82.156	ICD10CM	Nondisplaced fracture of unspecified tibial tuberosity	trauma
S82.156A	ICD10CM	Nondisplaced fracture of unspecified tibial tuberosity, initial encounter for closed fracture	trauma
S82.156B	ICD10CM	Nondisplaced fracture of unspecified tibial tuberosity, initial encounter for open fracture type I or II	trauma
S82.156C	ICD10CM	Nondisplaced fracture of unspecified tibial tuberosity, initial encounter for open fracture type IIIA, IIIB, or IIIC	trauma
S82.156D	ICD10CM	Nondisplaced fracture of unspecified tibial tuberosity, subsequent encounter for closed fracture with routine healing	trauma
S82.156E	ICD10CM	Nondisplaced fracture of unspecified tibial tuberosity, subsequent encounter for open fracture type I or II with routine healing	trauma
S82.156F	ICD10CM	Nondisplaced fracture of unspecified tibial tuberosity, subsequent encounter for open fracture type IIIA, IIIB, or IIIC with routine healing	trauma
S82.156G	ICD10CM	Nondisplaced fracture of unspecified tibial tuberosity, subsequent encounter for closed fracture with delayed healing	trauma
S82.156H	ICD10CM	Nondisplaced fracture of unspecified tibial tuberosity, subsequent encounter for open fracture type I or II with delayed healing	trauma
S82.156J	ICD10CM	Nondisplaced fracture of unspecified tibial tuberosity, subsequent encounter for open fracture type IIIA, IIIB, or IIIC with delayed healing	trauma
S82.156K	ICD10CM	Nondisplaced fracture of unspecified tibial tuberosity, subsequent encounter for closed fracture with nonunion	trauma
S82.156M	ICD10CM	Nondisplaced fracture of unspecified tibial tuberosity, subsequent encounter for open fracture type I or II with nonunion	trauma
S82.156N	ICD10CM	Nondisplaced fracture of unspecified tibial tuberosity, subsequent encounter for open fracture type IIIA, IIIB, or IIIC with nonunion	trauma
S82.156P	ICD10CM	Nondisplaced fracture of unspecified tibial tuberosity, subsequent encounter for closed fracture with malunion	trauma
S82.156Q	ICD10CM	Nondisplaced fracture of unspecified tibial tuberosity, subsequent encounter for open fracture type I or II with malunion	trauma
S82.156R	ICD10CM	Nondisplaced fracture of unspecified tibial tuberosity, subsequent encounter for open fracture type IIIA, IIIB, or IIIC with malunion	trauma
S82.156S	ICD10CM	Nondisplaced fracture of unspecified tibial tuberosity, sequela	trauma
S82.16	ICD10CM	Torus fracture of upper end of tibia	trauma
S82.161	ICD10CM	Torus fracture of upper end of right tibia	trauma
S82.161A	ICD10CM	Torus fracture of upper end of right tibia, initial encounter for closed fracture	trauma
S82.161D	ICD10CM	Torus fracture of upper end of right tibia, subsequent encounter for fracture with routine healing	trauma
S82.161G	ICD10CM	Torus fracture of upper end of right tibia, subsequent encounter for fracture with delayed healing	trauma
S82.161K	ICD10CM	Torus fracture of upper end of right tibia, subsequent encounter for fracture with nonunion	trauma
S82.161P	ICD10CM	Torus fracture of upper end of right tibia, subsequent encounter for fracture with malunion	trauma
S82.161S	ICD10CM	Torus fracture of upper end of right tibia, sequela	trauma
S82.162	ICD10CM	Torus fracture of upper end of left tibia	trauma
S82.162A	ICD10CM	Torus fracture of upper end of left tibia, initial encounter for closed fracture	trauma
S82.162D	ICD10CM	Torus fracture of upper end of left tibia, subsequent encounter for fracture with routine healing	trauma
S82.162G	ICD10CM	Torus fracture of upper end of left tibia, subsequent encounter for fracture with delayed healing	trauma
S82.162K	ICD10CM	Torus fracture of upper end of left tibia, subsequent encounter for fracture with nonunion	trauma
S82.162P	ICD10CM	Torus fracture of upper end of left tibia, subsequent encounter for fracture with malunion	trauma
S82.162S	ICD10CM	Torus fracture of upper end of left tibia, sequela	trauma
S82.169	ICD10CM	Torus fracture of upper end of unspecified tibia	trauma
S82.169A	ICD10CM	Torus fracture of upper end of unspecified tibia, initial encounter for closed fracture	trauma
S82.169D	ICD10CM	Torus fracture of upper end of unspecified tibia, subsequent encounter for fracture with routine healing	trauma
S82.169G	ICD10CM	Torus fracture of upper end of unspecified tibia, subsequent encounter for fracture with delayed healing	trauma
S82.169K	ICD10CM	Torus fracture of upper end of unspecified tibia, subsequent encounter for fracture with nonunion	trauma
S82.169P	ICD10CM	Torus fracture of upper end of unspecified tibia, subsequent encounter for fracture with malunion	trauma
S82.169S	ICD10CM	Torus fracture of upper end of unspecified tibia, sequela	trauma
S82.19	ICD10CM	Other fracture of upper end of tibia	trauma
S82.191	ICD10CM	Other fracture of upper end of right tibia	trauma
S82.191A	ICD10CM	Other fracture of upper end of right tibia, initial encounter for closed fracture	trauma
S82.191B	ICD10CM	Other fracture of upper end of right tibia, initial encounter for open fracture type I or II	trauma
S82.191C	ICD10CM	Other fracture of upper end of right tibia, initial encounter for open fracture type IIIA, IIIB, or IIIC	trauma
S82.191D	ICD10CM	Other fracture of upper end of right tibia, subsequent encounter for closed fracture with routine healing	trauma
S82.191E	ICD10CM	Other fracture of upper end of right tibia, subsequent encounter for open fracture type I or II with routine healing	trauma
S82.191F	ICD10CM	Other fracture of upper end of right tibia, subsequent encounter for open fracture type IIIA, IIIB, or IIIC with routine healing	trauma
S82.191G	ICD10CM	Other fracture of upper end of right tibia, subsequent encounter for closed fracture with delayed healing	trauma
S82.191H	ICD10CM	Other fracture of upper end of right tibia, subsequent encounter for open fracture type I or II with delayed healing	trauma
S82.191J	ICD10CM	Other fracture of upper end of right tibia, subsequent encounter for open fracture type IIIA, IIIB, or IIIC with delayed healing	trauma
S82.191K	ICD10CM	Other fracture of upper end of right tibia, subsequent encounter for closed fracture with nonunion	trauma
S82.191M	ICD10CM	Other fracture of upper end of right tibia, subsequent encounter for open fracture type I or II with nonunion	trauma
S82.191N	ICD10CM	Other fracture of upper end of right tibia, subsequent encounter for open fracture type IIIA, IIIB, or IIIC with nonunion	trauma
S82.191P	ICD10CM	Other fracture of upper end of right tibia, subsequent encounter for closed fracture with malunion	trauma
S82.191Q	ICD10CM	Other fracture of upper end of right tibia, subsequent encounter for open fracture type I or II with malunion	trauma
S82.191R	ICD10CM	Other fracture of upper end of right tibia, subsequent encounter for open fracture type IIIA, IIIB, or IIIC with malunion	trauma
S82.191S	ICD10CM	Other fracture of upper end of right tibia, sequela	trauma
S82.192	ICD10CM	Other fracture of upper end of left tibia	trauma
S82.192A	ICD10CM	Other fracture of upper end of left tibia, initial encounter for closed fracture	trauma
S82.192B	ICD10CM	Other fracture of upper end of left tibia, initial encounter for open fracture type I or II	trauma
S82.192C	ICD10CM	Other fracture of upper end of left tibia, initial encounter for open fracture type IIIA, IIIB, or IIIC	trauma
S82.192D	ICD10CM	Other fracture of upper end of left tibia, subsequent encounter for closed fracture with routine healing	trauma
S82.192E	ICD10CM	Other fracture of upper end of left tibia, subsequent encounter for open fracture type I or II with routine healing	trauma
S82.192F	ICD10CM	Other fracture of upper end of left tibia, subsequent encounter for open fracture type IIIA, IIIB, or IIIC with routine healing	trauma
S82.192G	ICD10CM	Other fracture of upper end of left tibia, subsequent encounter for closed fracture with delayed healing	trauma
S82.192H	ICD10CM	Other fracture of upper end of left tibia, subsequent encounter for open fracture type I or II with delayed healing	trauma
S82.192J	ICD10CM	Other fracture of upper end of left tibia, subsequent encounter for open fracture type IIIA, IIIB, or IIIC with delayed healing	trauma
S82.192K	ICD10CM	Other fracture of upper end of left tibia, subsequent encounter for closed fracture with nonunion	trauma
S82.192M	ICD10CM	Other fracture of upper end of left tibia, subsequent encounter for open fracture type I or II with nonunion	trauma
S82.192N	ICD10CM	Other fracture of upper end of left tibia, subsequent encounter for open fracture type IIIA, IIIB, or IIIC with nonunion	trauma
S82.192P	ICD10CM	Other fracture of upper end of left tibia, subsequent encounter for closed fracture with malunion	trauma
S82.192Q	ICD10CM	Other fracture of upper end of left tibia, subsequent encounter for open fracture type I or II with malunion	trauma
S82.192R	ICD10CM	Other fracture of upper end of left tibia, subsequent encounter for open fracture type IIIA, IIIB, or IIIC with malunion	trauma
S82.192S	ICD10CM	Other fracture of upper end of left tibia, sequela	trauma
S82.199	ICD10CM	Other fracture of upper end of unspecified tibia	trauma
S82.199A	ICD10CM	Other fracture of upper end of unspecified tibia, initial encounter for closed fracture	trauma
S82.199B	ICD10CM	Other fracture of upper end of unspecified tibia, initial encounter for open fracture type I or II	trauma
S82.199C	ICD10CM	Other fracture of upper end of unspecified tibia, initial encounter for open fracture type IIIA, IIIB, or IIIC	trauma
S82.199D	ICD10CM	Other fracture of upper end of unspecified tibia, subsequent encounter for closed fracture with routine healing	trauma
S82.199E	ICD10CM	Other fracture of upper end of unspecified tibia, subsequent encounter for open fracture type I or II with routine healing	trauma
S82.199F	ICD10CM	Other fracture of upper end of unspecified tibia, subsequent encounter for open fracture type IIIA, IIIB, or IIIC with routine healing	trauma
S82.199G	ICD10CM	Other fracture of upper end of unspecified tibia, subsequent encounter for closed fracture with delayed healing	trauma
S82.199H	ICD10CM	Other fracture of upper end of unspecified tibia, subsequent encounter for open fracture type I or II with delayed healing	trauma
S82.199J	ICD10CM	Other fracture of upper end of unspecified tibia, subsequent encounter for open fracture type IIIA, IIIB, or IIIC with delayed healing	trauma
S82.199K	ICD10CM	Other fracture of upper end of unspecified tibia, subsequent encounter for closed fracture with nonunion	trauma
S82.199M	ICD10CM	Other fracture of upper end of unspecified tibia, subsequent encounter for open fracture type I or II with nonunion	trauma
S82.199N	ICD10CM	Other fracture of upper end of unspecified tibia, subsequent encounter for open fracture type IIIA, IIIB, or IIIC with nonunion	trauma
S82.199P	ICD10CM	Other fracture of upper end of unspecified tibia, subsequent encounter for closed fracture with malunion	trauma
S82.199Q	ICD10CM	Other fracture of upper end of unspecified tibia, subsequent encounter for open fracture type I or II with malunion	trauma
S82.199R	ICD10CM	Other fracture of upper end of unspecified tibia, subsequent encounter for open fracture type IIIA, IIIB, or IIIC with malunion	trauma
S82.199S	ICD10CM	Other fracture of upper end of unspecified tibia, sequela	trauma
S82.2	ICD10CM	Fracture of shaft of tibia	trauma
S82.20	ICD10CM	Unspecified fracture of shaft of tibia	trauma
S82.201	ICD10CM	Unspecified fracture of shaft of right tibia	trauma
S82.201A	ICD10CM	Unspecified fracture of shaft of right tibia, initial encounter for closed fracture	trauma
S82.201B	ICD10CM	Unspecified fracture of shaft of right tibia, initial encounter for open fracture type I or II	trauma
S82.201C	ICD10CM	Unspecified fracture of shaft of right tibia, initial encounter for open fracture type IIIA, IIIB, or IIIC	trauma
S82.201D	ICD10CM	Unspecified fracture of shaft of right tibia, subsequent encounter for closed fracture with routine healing	trauma
S82.201E	ICD10CM	Unspecified fracture of shaft of right tibia, subsequent encounter for open fracture type I or II with routine healing	trauma
S82.201F	ICD10CM	Unspecified fracture of shaft of right tibia, subsequent encounter for open fracture type IIIA, IIIB, or IIIC with routine healing	trauma
S82.201G	ICD10CM	Unspecified fracture of shaft of right tibia, subsequent encounter for closed fracture with delayed healing	trauma
S82.201H	ICD10CM	Unspecified fracture of shaft of right tibia, subsequent encounter for open fracture type I or II with delayed healing	trauma
S82.201J	ICD10CM	Unspecified fracture of shaft of right tibia, subsequent encounter for open fracture type IIIA, IIIB, or IIIC with delayed healing	trauma
S82.201K	ICD10CM	Unspecified fracture of shaft of right tibia, subsequent encounter for closed fracture with nonunion	trauma
S82.201M	ICD10CM	Unspecified fracture of shaft of right tibia, subsequent encounter for open fracture type I or II with nonunion	trauma
S82.201N	ICD10CM	Unspecified fracture of shaft of right tibia, subsequent encounter for open fracture type IIIA, IIIB, or IIIC with nonunion	trauma
S82.201P	ICD10CM	Unspecified fracture of shaft of right tibia, subsequent encounter for closed fracture with malunion	trauma
S82.201Q	ICD10CM	Unspecified fracture of shaft of right tibia, subsequent encounter for open fracture type I or II with malunion	trauma
S82.201R	ICD10CM	Unspecified fracture of shaft of right tibia, subsequent encounter for open fracture type IIIA, IIIB, or IIIC with malunion	trauma
S82.201S	ICD10CM	Unspecified fracture of shaft of right tibia, sequela	trauma
S82.202	ICD10CM	Unspecified fracture of shaft of left tibia	trauma
S82.202A	ICD10CM	Unspecified fracture of shaft of left tibia, initial encounter for closed fracture	trauma
S82.202B	ICD10CM	Unspecified fracture of shaft of left tibia, initial encounter for open fracture type I or II	trauma
S82.202C	ICD10CM	Unspecified fracture of shaft of left tibia, initial encounter for open fracture type IIIA, IIIB, or IIIC	trauma
S82.202D	ICD10CM	Unspecified fracture of shaft of left tibia, subsequent encounter for closed fracture with routine healing	trauma
S82.202E	ICD10CM	Unspecified fracture of shaft of left tibia, subsequent encounter for open fracture type I or II with routine healing	trauma
S82.202F	ICD10CM	Unspecified fracture of shaft of left tibia, subsequent encounter for open fracture type IIIA, IIIB, or IIIC with routine healing	trauma
S82.202G	ICD10CM	Unspecified fracture of shaft of left tibia, subsequent encounter for closed fracture with delayed healing	trauma
S82.202H	ICD10CM	Unspecified fracture of shaft of left tibia, subsequent encounter for open fracture type I or II with delayed healing	trauma
S82.202J	ICD10CM	Unspecified fracture of shaft of left tibia, subsequent encounter for open fracture type IIIA, IIIB, or IIIC with delayed healing	trauma
S82.202K	ICD10CM	Unspecified fracture of shaft of left tibia, subsequent encounter for closed fracture with nonunion	trauma
S82.202M	ICD10CM	Unspecified fracture of shaft of left tibia, subsequent encounter for open fracture type I or II with nonunion	trauma
S82.202N	ICD10CM	Unspecified fracture of shaft of left tibia, subsequent encounter for open fracture type IIIA, IIIB, or IIIC with nonunion	trauma
S82.202P	ICD10CM	Unspecified fracture of shaft of left tibia, subsequent encounter for closed fracture with malunion	trauma
S82.202Q	ICD10CM	Unspecified fracture of shaft of left tibia, subsequent encounter for open fracture type I or II with malunion	trauma
S82.202R	ICD10CM	Unspecified fracture of shaft of left tibia, subsequent encounter for open fracture type IIIA, IIIB, or IIIC with malunion	trauma
S82.202S	ICD10CM	Unspecified fracture of shaft of left tibia, sequela	trauma
S82.209	ICD10CM	Unspecified fracture of shaft of unspecified tibia	trauma
S82.209A	ICD10CM	Unspecified fracture of shaft of unspecified tibia, initial encounter for closed fracture	trauma
S82.209B	ICD10CM	Unspecified fracture of shaft of unspecified tibia, initial encounter for open fracture type I or II	trauma
S82.209C	ICD10CM	Unspecified fracture of shaft of unspecified tibia, initial encounter for open fracture type IIIA, IIIB, or IIIC	trauma
S82.209D	ICD10CM	Unspecified fracture of shaft of unspecified tibia, subsequent encounter for closed fracture with routine healing	trauma
S82.209E	ICD10CM	Unspecified fracture of shaft of unspecified tibia, subsequent encounter for open fracture type I or II with routine healing	trauma
S82.209F	ICD10CM	Unspecified fracture of shaft of unspecified tibia, subsequent encounter for open fracture type IIIA, IIIB, or IIIC with routine healing	trauma
S82.209G	ICD10CM	Unspecified fracture of shaft of unspecified tibia, subsequent encounter for closed fracture with delayed healing	trauma
S82.209H	ICD10CM	Unspecified fracture of shaft of unspecified tibia, subsequent encounter for open fracture type I or II with delayed healing	trauma
S82.209J	ICD10CM	Unspecified fracture of shaft of unspecified tibia, subsequent encounter for open fracture type IIIA, IIIB, or IIIC with delayed healing	trauma
S82.209K	ICD10CM	Unspecified fracture of shaft of unspecified tibia, subsequent encounter for closed fracture with nonunion	trauma
S82.209M	ICD10CM	Unspecified fracture of shaft of unspecified tibia, subsequent encounter for open fracture type I or II with nonunion	trauma
S82.209N	ICD10CM	Unspecified fracture of shaft of unspecified tibia, subsequent encounter for open fracture type IIIA, IIIB, or IIIC with nonunion	trauma
S82.209P	ICD10CM	Unspecified fracture of shaft of unspecified tibia, subsequent encounter for closed fracture with malunion	trauma
S82.209Q	ICD10CM	Unspecified fracture of shaft of unspecified tibia, subsequent encounter for open fracture type I or II with malunion	trauma
S82.209R	ICD10CM	Unspecified fracture of shaft of unspecified tibia, subsequent encounter for open fracture type IIIA, IIIB, or IIIC with malunion	trauma
S82.209S	ICD10CM	Unspecified fracture of shaft of unspecified tibia, sequela	trauma
S82.22	ICD10CM	Transverse fracture of shaft of tibia	trauma
S82.221	ICD10CM	Displaced transverse fracture of shaft of right tibia	trauma
S82.221A	ICD10CM	Displaced transverse fracture of shaft of right tibia, initial encounter for closed fracture	trauma
S82.221B	ICD10CM	Displaced transverse fracture of shaft of right tibia, initial encounter for open fracture type I or II	trauma
S82.221C	ICD10CM	Displaced transverse fracture of shaft of right tibia, initial encounter for open fracture type IIIA, IIIB, or IIIC	trauma
S82.221D	ICD10CM	Displaced transverse fracture of shaft of right tibia, subsequent encounter for closed fracture with routine healing	trauma
S82.221E	ICD10CM	Displaced transverse fracture of shaft of right tibia, subsequent encounter for open fracture type I or II with routine healing	trauma
S82.221F	ICD10CM	Displaced transverse fracture of shaft of right tibia, subsequent encounter for open fracture type IIIA, IIIB, or IIIC with routine healing	trauma
S82.221G	ICD10CM	Displaced transverse fracture of shaft of right tibia, subsequent encounter for closed fracture with delayed healing	trauma
S82.221H	ICD10CM	Displaced transverse fracture of shaft of right tibia, subsequent encounter for open fracture type I or II with delayed healing	trauma
S82.221J	ICD10CM	Displaced transverse fracture of shaft of right tibia, subsequent encounter for open fracture type IIIA, IIIB, or IIIC with delayed healing	trauma
S82.221K	ICD10CM	Displaced transverse fracture of shaft of right tibia, subsequent encounter for closed fracture with nonunion	trauma
S82.221M	ICD10CM	Displaced transverse fracture of shaft of right tibia, subsequent encounter for open fracture type I or II with nonunion	trauma
S82.221N	ICD10CM	Displaced transverse fracture of shaft of right tibia, subsequent encounter for open fracture type IIIA, IIIB, or IIIC with nonunion	trauma
S82.221P	ICD10CM	Displaced transverse fracture of shaft of right tibia, subsequent encounter for closed fracture with malunion	trauma
S82.221Q	ICD10CM	Displaced transverse fracture of shaft of right tibia, subsequent encounter for open fracture type I or II with malunion	trauma
S82.221R	ICD10CM	Displaced transverse fracture of shaft of right tibia, subsequent encounter for open fracture type IIIA, IIIB, or IIIC with malunion	trauma
S82.221S	ICD10CM	Displaced transverse fracture of shaft of right tibia, sequela	trauma
S82.222	ICD10CM	Displaced transverse fracture of shaft of left tibia	trauma
S82.222A	ICD10CM	Displaced transverse fracture of shaft of left tibia, initial encounter for closed fracture	trauma
S82.222B	ICD10CM	Displaced transverse fracture of shaft of left tibia, initial encounter for open fracture type I or II	trauma
S82.222C	ICD10CM	Displaced transverse fracture of shaft of left tibia, initial encounter for open fracture type IIIA, IIIB, or IIIC	trauma
S82.222D	ICD10CM	Displaced transverse fracture of shaft of left tibia, subsequent encounter for closed fracture with routine healing	trauma
S82.222E	ICD10CM	Displaced transverse fracture of shaft of left tibia, subsequent encounter for open fracture type I or II with routine healing	trauma
S82.222F	ICD10CM	Displaced transverse fracture of shaft of left tibia, subsequent encounter for open fracture type IIIA, IIIB, or IIIC with routine healing	trauma
S82.222G	ICD10CM	Displaced transverse fracture of shaft of left tibia, subsequent encounter for closed fracture with delayed healing	trauma
S82.222H	ICD10CM	Displaced transverse fracture of shaft of left tibia, subsequent encounter for open fracture type I or II with delayed healing	trauma
S82.222J	ICD10CM	Displaced transverse fracture of shaft of left tibia, subsequent encounter for open fracture type IIIA, IIIB, or IIIC with delayed healing	trauma
S82.222K	ICD10CM	Displaced transverse fracture of shaft of left tibia, subsequent encounter for closed fracture with nonunion	trauma
S82.222M	ICD10CM	Displaced transverse fracture of shaft of left tibia, subsequent encounter for open fracture type I or II with nonunion	trauma
S82.222N	ICD10CM	Displaced transverse fracture of shaft of left tibia, subsequent encounter for open fracture type IIIA, IIIB, or IIIC with nonunion	trauma
S82.222P	ICD10CM	Displaced transverse fracture of shaft of left tibia, subsequent encounter for closed fracture with malunion	trauma
S82.222Q	ICD10CM	Displaced transverse fracture of shaft of left tibia, subsequent encounter for open fracture type I or II with malunion	trauma
S82.222R	ICD10CM	Displaced transverse fracture of shaft of left tibia, subsequent encounter for open fracture type IIIA, IIIB, or IIIC with malunion	trauma
S82.222S	ICD10CM	Displaced transverse fracture of shaft of left tibia, sequela	trauma
S82.223	ICD10CM	Displaced transverse fracture of shaft of unspecified tibia	trauma
S82.223A	ICD10CM	Displaced transverse fracture of shaft of unspecified tibia, initial encounter for closed fracture	trauma
S82.223B	ICD10CM	Displaced transverse fracture of shaft of unspecified tibia, initial encounter for open fracture type I or II	trauma
S82.223C	ICD10CM	Displaced transverse fracture of shaft of unspecified tibia, initial encounter for open fracture type IIIA, IIIB, or IIIC	trauma
S82.223D	ICD10CM	Displaced transverse fracture of shaft of unspecified tibia, subsequent encounter for closed fracture with routine healing	trauma
S82.223E	ICD10CM	Displaced transverse fracture of shaft of unspecified tibia, subsequent encounter for open fracture type I or II with routine healing	trauma
S82.223F	ICD10CM	Displaced transverse fracture of shaft of unspecified tibia, subsequent encounter for open fracture type IIIA, IIIB, or IIIC with routine healing	trauma
S82.223G	ICD10CM	Displaced transverse fracture of shaft of unspecified tibia, subsequent encounter for closed fracture with delayed healing	trauma
S82.223H	ICD10CM	Displaced transverse fracture of shaft of unspecified tibia, subsequent encounter for open fracture type I or II with delayed healing	trauma
S82.223J	ICD10CM	Displaced transverse fracture of shaft of unspecified tibia, subsequent encounter for open fracture type IIIA, IIIB, or IIIC with delayed healing	trauma
S82.223K	ICD10CM	Displaced transverse fracture of shaft of unspecified tibia, subsequent encounter for closed fracture with nonunion	trauma
S82.223M	ICD10CM	Displaced transverse fracture of shaft of unspecified tibia, subsequent encounter for open fracture type I or II with nonunion	trauma
S82.223N	ICD10CM	Displaced transverse fracture of shaft of unspecified tibia, subsequent encounter for open fracture type IIIA, IIIB, or IIIC with nonunion	trauma
S82.223P	ICD10CM	Displaced transverse fracture of shaft of unspecified tibia, subsequent encounter for closed fracture with malunion	trauma
S82.223Q	ICD10CM	Displaced transverse fracture of shaft of unspecified tibia, subsequent encounter for open fracture type I or II with malunion	trauma
S82.223R	ICD10CM	Displaced transverse fracture of shaft of unspecified tibia, subsequent encounter for open fracture type IIIA, IIIB, or IIIC with malunion	trauma
S82.223S	ICD10CM	Displaced transverse fracture of shaft of unspecified tibia, sequela	trauma
S82.224	ICD10CM	Nondisplaced transverse fracture of shaft of right tibia	trauma
S82.224A	ICD10CM	Nondisplaced transverse fracture of shaft of right tibia, initial encounter for closed fracture	trauma
S82.224B	ICD10CM	Nondisplaced transverse fracture of shaft of right tibia, initial encounter for open fracture type I or II	trauma
S82.224C	ICD10CM	Nondisplaced transverse fracture of shaft of right tibia, initial encounter for open fracture type IIIA, IIIB, or IIIC	trauma
S82.224D	ICD10CM	Nondisplaced transverse fracture of shaft of right tibia, subsequent encounter for closed fracture with routine healing	trauma
S82.224E	ICD10CM	Nondisplaced transverse fracture of shaft of right tibia, subsequent encounter for open fracture type I or II with routine healing	trauma
S82.224F	ICD10CM	Nondisplaced transverse fracture of shaft of right tibia, subsequent encounter for open fracture type IIIA, IIIB, or IIIC with routine healing	trauma
S82.224G	ICD10CM	Nondisplaced transverse fracture of shaft of right tibia, subsequent encounter for closed fracture with delayed healing	trauma
S82.224H	ICD10CM	Nondisplaced transverse fracture of shaft of right tibia, subsequent encounter for open fracture type I or II with delayed healing	trauma
S82.224J	ICD10CM	Nondisplaced transverse fracture of shaft of right tibia, subsequent encounter for open fracture type IIIA, IIIB, or IIIC with delayed healing	trauma
S82.224K	ICD10CM	Nondisplaced transverse fracture of shaft of right tibia, subsequent encounter for closed fracture with nonunion	trauma
S82.224M	ICD10CM	Nondisplaced transverse fracture of shaft of right tibia, subsequent encounter for open fracture type I or II with nonunion	trauma
S82.224N	ICD10CM	Nondisplaced transverse fracture of shaft of right tibia, subsequent encounter for open fracture type IIIA, IIIB, or IIIC with nonunion	trauma
S82.224P	ICD10CM	Nondisplaced transverse fracture of shaft of right tibia, subsequent encounter for closed fracture with malunion	trauma
S82.224Q	ICD10CM	Nondisplaced transverse fracture of shaft of right tibia, subsequent encounter for open fracture type I or II with malunion	trauma
S82.224R	ICD10CM	Nondisplaced transverse fracture of shaft of right tibia, subsequent encounter for open fracture type IIIA, IIIB, or IIIC with malunion	trauma
S82.224S	ICD10CM	Nondisplaced transverse fracture of shaft of right tibia, sequela	trauma
S82.225	ICD10CM	Nondisplaced transverse fracture of shaft of left tibia	trauma
S82.225A	ICD10CM	Nondisplaced transverse fracture of shaft of left tibia, initial encounter for closed fracture	trauma
S82.225B	ICD10CM	Nondisplaced transverse fracture of shaft of left tibia, initial encounter for open fracture type I or II	trauma
S82.225C	ICD10CM	Nondisplaced transverse fracture of shaft of left tibia, initial encounter for open fracture type IIIA, IIIB, or IIIC	trauma
S82.225D	ICD10CM	Nondisplaced transverse fracture of shaft of left tibia, subsequent encounter for closed fracture with routine healing	trauma
S82.225E	ICD10CM	Nondisplaced transverse fracture of shaft of left tibia, subsequent encounter for open fracture type I or II with routine healing	trauma
S82.225F	ICD10CM	Nondisplaced transverse fracture of shaft of left tibia, subsequent encounter for open fracture type IIIA, IIIB, or IIIC with routine healing	trauma
S82.225G	ICD10CM	Nondisplaced transverse fracture of shaft of left tibia, subsequent encounter for closed fracture with delayed healing	trauma
S82.225H	ICD10CM	Nondisplaced transverse fracture of shaft of left tibia, subsequent encounter for open fracture type I or II with delayed healing	trauma
S82.225J	ICD10CM	Nondisplaced transverse fracture of shaft of left tibia, subsequent encounter for open fracture type IIIA, IIIB, or IIIC with delayed healing	trauma
S82.225K	ICD10CM	Nondisplaced transverse fracture of shaft of left tibia, subsequent encounter for closed fracture with nonunion	trauma
S82.225M	ICD10CM	Nondisplaced transverse fracture of shaft of left tibia, subsequent encounter for open fracture type I or II with nonunion	trauma
S82.225N	ICD10CM	Nondisplaced transverse fracture of shaft of left tibia, subsequent encounter for open fracture type IIIA, IIIB, or IIIC with nonunion	trauma
S82.225P	ICD10CM	Nondisplaced transverse fracture of shaft of left tibia, subsequent encounter for closed fracture with malunion	trauma
S82.225Q	ICD10CM	Nondisplaced transverse fracture of shaft of left tibia, subsequent encounter for open fracture type I or II with malunion	trauma
S82.225R	ICD10CM	Nondisplaced transverse fracture of shaft of left tibia, subsequent encounter for open fracture type IIIA, IIIB, or IIIC with malunion	trauma
S82.225S	ICD10CM	Nondisplaced transverse fracture of shaft of left tibia, sequela	trauma
S82.226	ICD10CM	Nondisplaced transverse fracture of shaft of unspecified tibia	trauma
S82.226A	ICD10CM	Nondisplaced transverse fracture of shaft of unspecified tibia, initial encounter for closed fracture	trauma
S82.226B	ICD10CM	Nondisplaced transverse fracture of shaft of unspecified tibia, initial encounter for open fracture type I or II	trauma
S82.226C	ICD10CM	Nondisplaced transverse fracture of shaft of unspecified tibia, initial encounter for open fracture type IIIA, IIIB, or IIIC	trauma
S82.226D	ICD10CM	Nondisplaced transverse fracture of shaft of unspecified tibia, subsequent encounter for closed fracture with routine healing	trauma
S82.226E	ICD10CM	Nondisplaced transverse fracture of shaft of unspecified tibia, subsequent encounter for open fracture type I or II with routine healing	trauma
S82.226F	ICD10CM	Nondisplaced transverse fracture of shaft of unspecified tibia, subsequent encounter for open fracture type IIIA, IIIB, or IIIC with routine healing	trauma
S82.226G	ICD10CM	Nondisplaced transverse fracture of shaft of unspecified tibia, subsequent encounter for closed fracture with delayed healing	trauma
S82.226H	ICD10CM	Nondisplaced transverse fracture of shaft of unspecified tibia, subsequent encounter for open fracture type I or II with delayed healing	trauma
S82.226J	ICD10CM	Nondisplaced transverse fracture of shaft of unspecified tibia, subsequent encounter for open fracture type IIIA, IIIB, or IIIC with delayed healing	trauma
S82.226K	ICD10CM	Nondisplaced transverse fracture of shaft of unspecified tibia, subsequent encounter for closed fracture with nonunion	trauma
S82.226M	ICD10CM	Nondisplaced transverse fracture of shaft of unspecified tibia, subsequent encounter for open fracture type I or II with nonunion	trauma
S82.226N	ICD10CM	Nondisplaced transverse fracture of shaft of unspecified tibia, subsequent encounter for open fracture type IIIA, IIIB, or IIIC with nonunion	trauma
S82.226P	ICD10CM	Nondisplaced transverse fracture of shaft of unspecified tibia, subsequent encounter for closed fracture with malunion	trauma
S82.226Q	ICD10CM	Nondisplaced transverse fracture of shaft of unspecified tibia, subsequent encounter for open fracture type I or II with malunion	trauma
S82.226R	ICD10CM	Nondisplaced transverse fracture of shaft of unspecified tibia, subsequent encounter for open fracture type IIIA, IIIB, or IIIC with malunion	trauma
S82.226S	ICD10CM	Nondisplaced transverse fracture of shaft of unspecified tibia, sequela	trauma
S82.23	ICD10CM	Oblique fracture of shaft of tibia	trauma
S82.231	ICD10CM	Displaced oblique fracture of shaft of right tibia	trauma
S82.231A	ICD10CM	Displaced oblique fracture of shaft of right tibia, initial encounter for closed fracture	trauma
S82.231B	ICD10CM	Displaced oblique fracture of shaft of right tibia, initial encounter for open fracture type I or II	trauma
S82.231C	ICD10CM	Displaced oblique fracture of shaft of right tibia, initial encounter for open fracture type IIIA, IIIB, or IIIC	trauma
S82.231D	ICD10CM	Displaced oblique fracture of shaft of right tibia, subsequent encounter for closed fracture with routine healing	trauma
S82.231E	ICD10CM	Displaced oblique fracture of shaft of right tibia, subsequent encounter for open fracture type I or II with routine healing	trauma
S82.231F	ICD10CM	Displaced oblique fracture of shaft of right tibia, subsequent encounter for open fracture type IIIA, IIIB, or IIIC with routine healing	trauma
S82.231G	ICD10CM	Displaced oblique fracture of shaft of right tibia, subsequent encounter for closed fracture with delayed healing	trauma
S82.231H	ICD10CM	Displaced oblique fracture of shaft of right tibia, subsequent encounter for open fracture type I or II with delayed healing	trauma
S82.231J	ICD10CM	Displaced oblique fracture of shaft of right tibia, subsequent encounter for open fracture type IIIA, IIIB, or IIIC with delayed healing	trauma
S82.231K	ICD10CM	Displaced oblique fracture of shaft of right tibia, subsequent encounter for closed fracture with nonunion	trauma
S82.231M	ICD10CM	Displaced oblique fracture of shaft of right tibia, subsequent encounter for open fracture type I or II with nonunion	trauma
S82.231N	ICD10CM	Displaced oblique fracture of shaft of right tibia, subsequent encounter for open fracture type IIIA, IIIB, or IIIC with nonunion	trauma
S82.231P	ICD10CM	Displaced oblique fracture of shaft of right tibia, subsequent encounter for closed fracture with malunion	trauma
S82.231Q	ICD10CM	Displaced oblique fracture of shaft of right tibia, subsequent encounter for open fracture type I or II with malunion	trauma
S82.231R	ICD10CM	Displaced oblique fracture of shaft of right tibia, subsequent encounter for open fracture type IIIA, IIIB, or IIIC with malunion	trauma
S82.231S	ICD10CM	Displaced oblique fracture of shaft of right tibia, sequela	trauma
S82.232	ICD10CM	Displaced oblique fracture of shaft of left tibia	trauma
S82.232A	ICD10CM	Displaced oblique fracture of shaft of left tibia, initial encounter for closed fracture	trauma
S82.232B	ICD10CM	Displaced oblique fracture of shaft of left tibia, initial encounter for open fracture type I or II	trauma
S82.232C	ICD10CM	Displaced oblique fracture of shaft of left tibia, initial encounter for open fracture type IIIA, IIIB, or IIIC	trauma
S82.232D	ICD10CM	Displaced oblique fracture of shaft of left tibia, subsequent encounter for closed fracture with routine healing	trauma
S82.232E	ICD10CM	Displaced oblique fracture of shaft of left tibia, subsequent encounter for open fracture type I or II with routine healing	trauma
S82.232F	ICD10CM	Displaced oblique fracture of shaft of left tibia, subsequent encounter for open fracture type IIIA, IIIB, or IIIC with routine healing	trauma
S82.232G	ICD10CM	Displaced oblique fracture of shaft of left tibia, subsequent encounter for closed fracture with delayed healing	trauma
S82.232H	ICD10CM	Displaced oblique fracture of shaft of left tibia, subsequent encounter for open fracture type I or II with delayed healing	trauma
S82.232J	ICD10CM	Displaced oblique fracture of shaft of left tibia, subsequent encounter for open fracture type IIIA, IIIB, or IIIC with delayed healing	trauma
S82.232K	ICD10CM	Displaced oblique fracture of shaft of left tibia, subsequent encounter for closed fracture with nonunion	trauma
S82.232M	ICD10CM	Displaced oblique fracture of shaft of left tibia, subsequent encounter for open fracture type I or II with nonunion	trauma
S82.232N	ICD10CM	Displaced oblique fracture of shaft of left tibia, subsequent encounter for open fracture type IIIA, IIIB, or IIIC with nonunion	trauma
S82.232P	ICD10CM	Displaced oblique fracture of shaft of left tibia, subsequent encounter for closed fracture with malunion	trauma
S82.232Q	ICD10CM	Displaced oblique fracture of shaft of left tibia, subsequent encounter for open fracture type I or II with malunion	trauma
S82.232R	ICD10CM	Displaced oblique fracture of shaft of left tibia, subsequent encounter for open fracture type IIIA, IIIB, or IIIC with malunion	trauma
S82.232S	ICD10CM	Displaced oblique fracture of shaft of left tibia, sequela	trauma
S82.233	ICD10CM	Displaced oblique fracture of shaft of unspecified tibia	trauma
S82.233A	ICD10CM	Displaced oblique fracture of shaft of unspecified tibia, initial encounter for closed fracture	trauma
S82.233B	ICD10CM	Displaced oblique fracture of shaft of unspecified tibia, initial encounter for open fracture type I or II	trauma
S82.233C	ICD10CM	Displaced oblique fracture of shaft of unspecified tibia, initial encounter for open fracture type IIIA, IIIB, or IIIC	trauma
S82.233D	ICD10CM	Displaced oblique fracture of shaft of unspecified tibia, subsequent encounter for closed fracture with routine healing	trauma
S82.233E	ICD10CM	Displaced oblique fracture of shaft of unspecified tibia, subsequent encounter for open fracture type I or II with routine healing	trauma
S82.233F	ICD10CM	Displaced oblique fracture of shaft of unspecified tibia, subsequent encounter for open fracture type IIIA, IIIB, or IIIC with routine healing	trauma
S82.233G	ICD10CM	Displaced oblique fracture of shaft of unspecified tibia, subsequent encounter for closed fracture with delayed healing	trauma
S82.233H	ICD10CM	Displaced oblique fracture of shaft of unspecified tibia, subsequent encounter for open fracture type I or II with delayed healing	trauma
S82.233J	ICD10CM	Displaced oblique fracture of shaft of unspecified tibia, subsequent encounter for open fracture type IIIA, IIIB, or IIIC with delayed healing	trauma
S82.233K	ICD10CM	Displaced oblique fracture of shaft of unspecified tibia, subsequent encounter for closed fracture with nonunion	trauma
S82.233M	ICD10CM	Displaced oblique fracture of shaft of unspecified tibia, subsequent encounter for open fracture type I or II with nonunion	trauma
S82.233N	ICD10CM	Displaced oblique fracture of shaft of unspecified tibia, subsequent encounter for open fracture type IIIA, IIIB, or IIIC with nonunion	trauma
S82.233P	ICD10CM	Displaced oblique fracture of shaft of unspecified tibia, subsequent encounter for closed fracture with malunion	trauma
S82.233Q	ICD10CM	Displaced oblique fracture of shaft of unspecified tibia, subsequent encounter for open fracture type I or II with malunion	trauma
S82.233R	ICD10CM	Displaced oblique fracture of shaft of unspecified tibia, subsequent encounter for open fracture type IIIA, IIIB, or IIIC with malunion	trauma
S82.233S	ICD10CM	Displaced oblique fracture of shaft of unspecified tibia, sequela	trauma
S82.234	ICD10CM	Nondisplaced oblique fracture of shaft of right tibia	trauma
S82.234A	ICD10CM	Nondisplaced oblique fracture of shaft of right tibia, initial encounter for closed fracture	trauma
S82.234B	ICD10CM	Nondisplaced oblique fracture of shaft of right tibia, initial encounter for open fracture type I or II	trauma
S82.234C	ICD10CM	Nondisplaced oblique fracture of shaft of right tibia, initial encounter for open fracture type IIIA, IIIB, or IIIC	trauma
S82.234D	ICD10CM	Nondisplaced oblique fracture of shaft of right tibia, subsequent encounter for closed fracture with routine healing	trauma
S82.234E	ICD10CM	Nondisplaced oblique fracture of shaft of right tibia, subsequent encounter for open fracture type I or II with routine healing	trauma
S82.234F	ICD10CM	Nondisplaced oblique fracture of shaft of right tibia, subsequent encounter for open fracture type IIIA, IIIB, or IIIC with routine healing	trauma
S82.234G	ICD10CM	Nondisplaced oblique fracture of shaft of right tibia, subsequent encounter for closed fracture with delayed healing	trauma
S82.234H	ICD10CM	Nondisplaced oblique fracture of shaft of right tibia, subsequent encounter for open fracture type I or II with delayed healing	trauma
S82.234J	ICD10CM	Nondisplaced oblique fracture of shaft of right tibia, subsequent encounter for open fracture type IIIA, IIIB, or IIIC with delayed healing	trauma
S82.234K	ICD10CM	Nondisplaced oblique fracture of shaft of right tibia, subsequent encounter for closed fracture with nonunion	trauma
S82.234M	ICD10CM	Nondisplaced oblique fracture of shaft of right tibia, subsequent encounter for open fracture type I or II with nonunion	trauma
S82.234N	ICD10CM	Nondisplaced oblique fracture of shaft of right tibia, subsequent encounter for open fracture type IIIA, IIIB, or IIIC with nonunion	trauma
S82.234P	ICD10CM	Nondisplaced oblique fracture of shaft of right tibia, subsequent encounter for closed fracture with malunion	trauma
S82.234Q	ICD10CM	Nondisplaced oblique fracture of shaft of right tibia, subsequent encounter for open fracture type I or II with malunion	trauma
S82.234R	ICD10CM	Nondisplaced oblique fracture of shaft of right tibia, subsequent encounter for open fracture type IIIA, IIIB, or IIIC with malunion	trauma
S82.234S	ICD10CM	Nondisplaced oblique fracture of shaft of right tibia, sequela	trauma
S82.235	ICD10CM	Nondisplaced oblique fracture of shaft of left tibia	trauma
S82.235A	ICD10CM	Nondisplaced oblique fracture of shaft of left tibia, initial encounter for closed fracture	trauma
S82.235B	ICD10CM	Nondisplaced oblique fracture of shaft of left tibia, initial encounter for open fracture type I or II	trauma
S82.235C	ICD10CM	Nondisplaced oblique fracture of shaft of left tibia, initial encounter for open fracture type IIIA, IIIB, or IIIC	trauma
S82.235D	ICD10CM	Nondisplaced oblique fracture of shaft of left tibia, subsequent encounter for closed fracture with routine healing	trauma
S82.235E	ICD10CM	Nondisplaced oblique fracture of shaft of left tibia, subsequent encounter for open fracture type I or II with routine healing	trauma
S82.235F	ICD10CM	Nondisplaced oblique fracture of shaft of left tibia, subsequent encounter for open fracture type IIIA, IIIB, or IIIC with routine healing	trauma
S82.235G	ICD10CM	Nondisplaced oblique fracture of shaft of left tibia, subsequent encounter for closed fracture with delayed healing	trauma
S82.235H	ICD10CM	Nondisplaced oblique fracture of shaft of left tibia, subsequent encounter for open fracture type I or II with delayed healing	trauma
S82.235J	ICD10CM	Nondisplaced oblique fracture of shaft of left tibia, subsequent encounter for open fracture type IIIA, IIIB, or IIIC with delayed healing	trauma
S82.235K	ICD10CM	Nondisplaced oblique fracture of shaft of left tibia, subsequent encounter for closed fracture with nonunion	trauma
S82.235M	ICD10CM	Nondisplaced oblique fracture of shaft of left tibia, subsequent encounter for open fracture type I or II with nonunion	trauma
S82.235N	ICD10CM	Nondisplaced oblique fracture of shaft of left tibia, subsequent encounter for open fracture type IIIA, IIIB, or IIIC with nonunion	trauma
S82.235P	ICD10CM	Nondisplaced oblique fracture of shaft of left tibia, subsequent encounter for closed fracture with malunion	trauma
S82.235Q	ICD10CM	Nondisplaced oblique fracture of shaft of left tibia, subsequent encounter for open fracture type I or II with malunion	trauma
S82.235R	ICD10CM	Nondisplaced oblique fracture of shaft of left tibia, subsequent encounter for open fracture type IIIA, IIIB, or IIIC with malunion	trauma
S82.235S	ICD10CM	Nondisplaced oblique fracture of shaft of left tibia, sequela	trauma
S82.236	ICD10CM	Nondisplaced oblique fracture of shaft of unspecified tibia	trauma
S82.236A	ICD10CM	Nondisplaced oblique fracture of shaft of unspecified tibia, initial encounter for closed fracture	trauma
S82.236B	ICD10CM	Nondisplaced oblique fracture of shaft of unspecified tibia, initial encounter for open fracture type I or II	trauma
S82.236C	ICD10CM	Nondisplaced oblique fracture of shaft of unspecified tibia, initial encounter for open fracture type IIIA, IIIB, or IIIC	trauma
S82.236D	ICD10CM	Nondisplaced oblique fracture of shaft of unspecified tibia, subsequent encounter for closed fracture with routine healing	trauma
S82.236E	ICD10CM	Nondisplaced oblique fracture of shaft of unspecified tibia, subsequent encounter for open fracture type I or II with routine healing	trauma
S82.236F	ICD10CM	Nondisplaced oblique fracture of shaft of unspecified tibia, subsequent encounter for open fracture type IIIA, IIIB, or IIIC with routine healing	trauma
S82.236G	ICD10CM	Nondisplaced oblique fracture of shaft of unspecified tibia, subsequent encounter for closed fracture with delayed healing	trauma
S82.236H	ICD10CM	Nondisplaced oblique fracture of shaft of unspecified tibia, subsequent encounter for open fracture type I or II with delayed healing	trauma
S82.236J	ICD10CM	Nondisplaced oblique fracture of shaft of unspecified tibia, subsequent encounter for open fracture type IIIA, IIIB, or IIIC with delayed healing	trauma
S82.236K	ICD10CM	Nondisplaced oblique fracture of shaft of unspecified tibia, subsequent encounter for closed fracture with nonunion	trauma
S82.236M	ICD10CM	Nondisplaced oblique fracture of shaft of unspecified tibia, subsequent encounter for open fracture type I or II with nonunion	trauma
S82.236N	ICD10CM	Nondisplaced oblique fracture of shaft of unspecified tibia, subsequent encounter for open fracture type IIIA, IIIB, or IIIC with nonunion	trauma
S82.236P	ICD10CM	Nondisplaced oblique fracture of shaft of unspecified tibia, subsequent encounter for closed fracture with malunion	trauma
S82.236Q	ICD10CM	Nondisplaced oblique fracture of shaft of unspecified tibia, subsequent encounter for open fracture type I or II with malunion	trauma
S82.236R	ICD10CM	Nondisplaced oblique fracture of shaft of unspecified tibia, subsequent encounter for open fracture type IIIA, IIIB, or IIIC with malunion	trauma
S82.236S	ICD10CM	Nondisplaced oblique fracture of shaft of unspecified tibia, sequela	trauma
S82.24	ICD10CM	Spiral fracture of shaft of tibia	trauma
S82.241	ICD10CM	Displaced spiral fracture of shaft of right tibia	trauma
S82.241A	ICD10CM	Displaced spiral fracture of shaft of right tibia, initial encounter for closed fracture	trauma
S82.241B	ICD10CM	Displaced spiral fracture of shaft of right tibia, initial encounter for open fracture type I or II	trauma
S82.241C	ICD10CM	Displaced spiral fracture of shaft of right tibia, initial encounter for open fracture type IIIA, IIIB, or IIIC	trauma
S82.241D	ICD10CM	Displaced spiral fracture of shaft of right tibia, subsequent encounter for closed fracture with routine healing	trauma
S82.241E	ICD10CM	Displaced spiral fracture of shaft of right tibia, subsequent encounter for open fracture type I or II with routine healing	trauma
S82.241F	ICD10CM	Displaced spiral fracture of shaft of right tibia, subsequent encounter for open fracture type IIIA, IIIB, or IIIC with routine healing	trauma
S82.241G	ICD10CM	Displaced spiral fracture of shaft of right tibia, subsequent encounter for closed fracture with delayed healing	trauma
S82.241H	ICD10CM	Displaced spiral fracture of shaft of right tibia, subsequent encounter for open fracture type I or II with delayed healing	trauma
S82.241J	ICD10CM	Displaced spiral fracture of shaft of right tibia, subsequent encounter for open fracture type IIIA, IIIB, or IIIC with delayed healing	trauma
S82.241K	ICD10CM	Displaced spiral fracture of shaft of right tibia, subsequent encounter for closed fracture with nonunion	trauma
S82.241M	ICD10CM	Displaced spiral fracture of shaft of right tibia, subsequent encounter for open fracture type I or II with nonunion	trauma
S82.241N	ICD10CM	Displaced spiral fracture of shaft of right tibia, subsequent encounter for open fracture type IIIA, IIIB, or IIIC with nonunion	trauma
S82.241P	ICD10CM	Displaced spiral fracture of shaft of right tibia, subsequent encounter for closed fracture with malunion	trauma
S82.241Q	ICD10CM	Displaced spiral fracture of shaft of right tibia, subsequent encounter for open fracture type I or II with malunion	trauma
S82.241R	ICD10CM	Displaced spiral fracture of shaft of right tibia, subsequent encounter for open fracture type IIIA, IIIB, or IIIC with malunion	trauma
S82.241S	ICD10CM	Displaced spiral fracture of shaft of right tibia, sequela	trauma
S82.242	ICD10CM	Displaced spiral fracture of shaft of left tibia	trauma
S82.242A	ICD10CM	Displaced spiral fracture of shaft of left tibia, initial encounter for closed fracture	trauma
S82.242B	ICD10CM	Displaced spiral fracture of shaft of left tibia, initial encounter for open fracture type I or II	trauma
S82.242C	ICD10CM	Displaced spiral fracture of shaft of left tibia, initial encounter for open fracture type IIIA, IIIB, or IIIC	trauma
S82.242D	ICD10CM	Displaced spiral fracture of shaft of left tibia, subsequent encounter for closed fracture with routine healing	trauma
S82.242E	ICD10CM	Displaced spiral fracture of shaft of left tibia, subsequent encounter for open fracture type I or II with routine healing	trauma
S82.242F	ICD10CM	Displaced spiral fracture of shaft of left tibia, subsequent encounter for open fracture type IIIA, IIIB, or IIIC with routine healing	trauma
S82.242G	ICD10CM	Displaced spiral fracture of shaft of left tibia, subsequent encounter for closed fracture with delayed healing	trauma
S82.242H	ICD10CM	Displaced spiral fracture of shaft of left tibia, subsequent encounter for open fracture type I or II with delayed healing	trauma
S82.242J	ICD10CM	Displaced spiral fracture of shaft of left tibia, subsequent encounter for open fracture type IIIA, IIIB, or IIIC with delayed healing	trauma
S82.242K	ICD10CM	Displaced spiral fracture of shaft of left tibia, subsequent encounter for closed fracture with nonunion	trauma
S82.242M	ICD10CM	Displaced spiral fracture of shaft of left tibia, subsequent encounter for open fracture type I or II with nonunion	trauma
S82.242N	ICD10CM	Displaced spiral fracture of shaft of left tibia, subsequent encounter for open fracture type IIIA, IIIB, or IIIC with nonunion	trauma
S82.242P	ICD10CM	Displaced spiral fracture of shaft of left tibia, subsequent encounter for closed fracture with malunion	trauma
S82.242Q	ICD10CM	Displaced spiral fracture of shaft of left tibia, subsequent encounter for open fracture type I or II with malunion	trauma
S82.242R	ICD10CM	Displaced spiral fracture of shaft of left tibia, subsequent encounter for open fracture type IIIA, IIIB, or IIIC with malunion	trauma
S82.242S	ICD10CM	Displaced spiral fracture of shaft of left tibia, sequela	trauma
S82.243	ICD10CM	Displaced spiral fracture of shaft of unspecified tibia	trauma
S82.243A	ICD10CM	Displaced spiral fracture of shaft of unspecified tibia, initial encounter for closed fracture	trauma
S82.243B	ICD10CM	Displaced spiral fracture of shaft of unspecified tibia, initial encounter for open fracture type I or II	trauma
S82.243C	ICD10CM	Displaced spiral fracture of shaft of unspecified tibia, initial encounter for open fracture type IIIA, IIIB, or IIIC	trauma
S82.243D	ICD10CM	Displaced spiral fracture of shaft of unspecified tibia, subsequent encounter for closed fracture with routine healing	trauma
S82.243E	ICD10CM	Displaced spiral fracture of shaft of unspecified tibia, subsequent encounter for open fracture type I or II with routine healing	trauma
S82.243F	ICD10CM	Displaced spiral fracture of shaft of unspecified tibia, subsequent encounter for open fracture type IIIA, IIIB, or IIIC with routine healing	trauma
S82.243G	ICD10CM	Displaced spiral fracture of shaft of unspecified tibia, subsequent encounter for closed fracture with delayed healing	trauma
S82.243H	ICD10CM	Displaced spiral fracture of shaft of unspecified tibia, subsequent encounter for open fracture type I or II with delayed healing	trauma
S82.243J	ICD10CM	Displaced spiral fracture of shaft of unspecified tibia, subsequent encounter for open fracture type IIIA, IIIB, or IIIC with delayed healing	trauma
S82.243K	ICD10CM	Displaced spiral fracture of shaft of unspecified tibia, subsequent encounter for closed fracture with nonunion	trauma
S82.243M	ICD10CM	Displaced spiral fracture of shaft of unspecified tibia, subsequent encounter for open fracture type I or II with nonunion	trauma
S82.243N	ICD10CM	Displaced spiral fracture of shaft of unspecified tibia, subsequent encounter for open fracture type IIIA, IIIB, or IIIC with nonunion	trauma
S82.243P	ICD10CM	Displaced spiral fracture of shaft of unspecified tibia, subsequent encounter for closed fracture with malunion	trauma
S82.243Q	ICD10CM	Displaced spiral fracture of shaft of unspecified tibia, subsequent encounter for open fracture type I or II with malunion	trauma
S82.243R	ICD10CM	Displaced spiral fracture of shaft of unspecified tibia, subsequent encounter for open fracture type IIIA, IIIB, or IIIC with malunion	trauma
S82.243S	ICD10CM	Displaced spiral fracture of shaft of unspecified tibia, sequela	trauma
S82.244	ICD10CM	Nondisplaced spiral fracture of shaft of right tibia	trauma
S82.244A	ICD10CM	Nondisplaced spiral fracture of shaft of right tibia, initial encounter for closed fracture	trauma
S82.244B	ICD10CM	Nondisplaced spiral fracture of shaft of right tibia, initial encounter for open fracture type I or II	trauma
S82.244C	ICD10CM	Nondisplaced spiral fracture of shaft of right tibia, initial encounter for open fracture type IIIA, IIIB, or IIIC	trauma
S82.244D	ICD10CM	Nondisplaced spiral fracture of shaft of right tibia, subsequent encounter for closed fracture with routine healing	trauma
S82.244E	ICD10CM	Nondisplaced spiral fracture of shaft of right tibia, subsequent encounter for open fracture type I or II with routine healing	trauma
S82.244F	ICD10CM	Nondisplaced spiral fracture of shaft of right tibia, subsequent encounter for open fracture type IIIA, IIIB, or IIIC with routine healing	trauma
S82.244G	ICD10CM	Nondisplaced spiral fracture of shaft of right tibia, subsequent encounter for closed fracture with delayed healing	trauma
S82.244H	ICD10CM	Nondisplaced spiral fracture of shaft of right tibia, subsequent encounter for open fracture type I or II with delayed healing	trauma
S82.244J	ICD10CM	Nondisplaced spiral fracture of shaft of right tibia, subsequent encounter for open fracture type IIIA, IIIB, or IIIC with delayed healing	trauma
S82.244K	ICD10CM	Nondisplaced spiral fracture of shaft of right tibia, subsequent encounter for closed fracture with nonunion	trauma
S82.244M	ICD10CM	Nondisplaced spiral fracture of shaft of right tibia, subsequent encounter for open fracture type I or II with nonunion	trauma
S82.244N	ICD10CM	Nondisplaced spiral fracture of shaft of right tibia, subsequent encounter for open fracture type IIIA, IIIB, or IIIC with nonunion	trauma
S82.244P	ICD10CM	Nondisplaced spiral fracture of shaft of right tibia, subsequent encounter for closed fracture with malunion	trauma
S82.244Q	ICD10CM	Nondisplaced spiral fracture of shaft of right tibia, subsequent encounter for open fracture type I or II with malunion	trauma
S82.244R	ICD10CM	Nondisplaced spiral fracture of shaft of right tibia, subsequent encounter for open fracture type IIIA, IIIB, or IIIC with malunion	trauma
S82.244S	ICD10CM	Nondisplaced spiral fracture of shaft of right tibia, sequela	trauma
S82.245	ICD10CM	Nondisplaced spiral fracture of shaft of left tibia	trauma
S82.245A	ICD10CM	Nondisplaced spiral fracture of shaft of left tibia, initial encounter for closed fracture	trauma
S82.245B	ICD10CM	Nondisplaced spiral fracture of shaft of left tibia, initial encounter for open fracture type I or II	trauma
S82.245C	ICD10CM	Nondisplaced spiral fracture of shaft of left tibia, initial encounter for open fracture type IIIA, IIIB, or IIIC	trauma
S82.245D	ICD10CM	Nondisplaced spiral fracture of shaft of left tibia, subsequent encounter for closed fracture with routine healing	trauma
S82.245E	ICD10CM	Nondisplaced spiral fracture of shaft of left tibia, subsequent encounter for open fracture type I or II with routine healing	trauma
S82.245F	ICD10CM	Nondisplaced spiral fracture of shaft of left tibia, subsequent encounter for open fracture type IIIA, IIIB, or IIIC with routine healing	trauma
S82.245G	ICD10CM	Nondisplaced spiral fracture of shaft of left tibia, subsequent encounter for closed fracture with delayed healing	trauma
S82.245H	ICD10CM	Nondisplaced spiral fracture of shaft of left tibia, subsequent encounter for open fracture type I or II with delayed healing	trauma
S82.245J	ICD10CM	Nondisplaced spiral fracture of shaft of left tibia, subsequent encounter for open fracture type IIIA, IIIB, or IIIC with delayed healing	trauma
S82.245K	ICD10CM	Nondisplaced spiral fracture of shaft of left tibia, subsequent encounter for closed fracture with nonunion	trauma
S82.245M	ICD10CM	Nondisplaced spiral fracture of shaft of left tibia, subsequent encounter for open fracture type I or II with nonunion	trauma
S82.245N	ICD10CM	Nondisplaced spiral fracture of shaft of left tibia, subsequent encounter for open fracture type IIIA, IIIB, or IIIC with nonunion	trauma
S82.245P	ICD10CM	Nondisplaced spiral fracture of shaft of left tibia, subsequent encounter for closed fracture with malunion	trauma
S82.245Q	ICD10CM	Nondisplaced spiral fracture of shaft of left tibia, subsequent encounter for open fracture type I or II with malunion	trauma
S82.245R	ICD10CM	Nondisplaced spiral fracture of shaft of left tibia, subsequent encounter for open fracture type IIIA, IIIB, or IIIC with malunion	trauma
S82.245S	ICD10CM	Nondisplaced spiral fracture of shaft of left tibia, sequela	trauma
S82.246	ICD10CM	Nondisplaced spiral fracture of shaft of unspecified tibia	trauma
S82.246A	ICD10CM	Nondisplaced spiral fracture of shaft of unspecified tibia, initial encounter for closed fracture	trauma
S82.246B	ICD10CM	Nondisplaced spiral fracture of shaft of unspecified tibia, initial encounter for open fracture type I or II	trauma
S82.246C	ICD10CM	Nondisplaced spiral fracture of shaft of unspecified tibia, initial encounter for open fracture type IIIA, IIIB, or IIIC	trauma
S82.246D	ICD10CM	Nondisplaced spiral fracture of shaft of unspecified tibia, subsequent encounter for closed fracture with routine healing	trauma
S82.246E	ICD10CM	Nondisplaced spiral fracture of shaft of unspecified tibia, subsequent encounter for open fracture type I or II with routine healing	trauma
S82.246F	ICD10CM	Nondisplaced spiral fracture of shaft of unspecified tibia, subsequent encounter for open fracture type IIIA, IIIB, or IIIC with routine healing	trauma
S82.246G	ICD10CM	Nondisplaced spiral fracture of shaft of unspecified tibia, subsequent encounter for closed fracture with delayed healing	trauma
S82.246H	ICD10CM	Nondisplaced spiral fracture of shaft of unspecified tibia, subsequent encounter for open fracture type I or II with delayed healing	trauma
S82.246J	ICD10CM	Nondisplaced spiral fracture of shaft of unspecified tibia, subsequent encounter for open fracture type IIIA, IIIB, or IIIC with delayed healing	trauma
S82.246K	ICD10CM	Nondisplaced spiral fracture of shaft of unspecified tibia, subsequent encounter for closed fracture with nonunion	trauma
S82.246M	ICD10CM	Nondisplaced spiral fracture of shaft of unspecified tibia, subsequent encounter for open fracture type I or II with nonunion	trauma
S82.246N	ICD10CM	Nondisplaced spiral fracture of shaft of unspecified tibia, subsequent encounter for open fracture type IIIA, IIIB, or IIIC with nonunion	trauma
S82.246P	ICD10CM	Nondisplaced spiral fracture of shaft of unspecified tibia, subsequent encounter for closed fracture with malunion	trauma
S82.246Q	ICD10CM	Nondisplaced spiral fracture of shaft of unspecified tibia, subsequent encounter for open fracture type I or II with malunion	trauma
S82.246R	ICD10CM	Nondisplaced spiral fracture of shaft of unspecified tibia, subsequent encounter for open fracture type IIIA, IIIB, or IIIC with malunion	trauma
S82.246S	ICD10CM	Nondisplaced spiral fracture of shaft of unspecified tibia, sequela	trauma
S82.25	ICD10CM	Comminuted fracture of shaft of tibia	trauma
S82.251	ICD10CM	Displaced comminuted fracture of shaft of right tibia	trauma
S82.251A	ICD10CM	Displaced comminuted fracture of shaft of right tibia, initial encounter for closed fracture	trauma
S82.251B	ICD10CM	Displaced comminuted fracture of shaft of right tibia, initial encounter for open fracture type I or II	trauma
S82.251C	ICD10CM	Displaced comminuted fracture of shaft of right tibia, initial encounter for open fracture type IIIA, IIIB, or IIIC	trauma
S82.251D	ICD10CM	Displaced comminuted fracture of shaft of right tibia, subsequent encounter for closed fracture with routine healing	trauma
S82.251E	ICD10CM	Displaced comminuted fracture of shaft of right tibia, subsequent encounter for open fracture type I or II with routine healing	trauma
S82.251F	ICD10CM	Displaced comminuted fracture of shaft of right tibia, subsequent encounter for open fracture type IIIA, IIIB, or IIIC with routine healing	trauma
S82.251G	ICD10CM	Displaced comminuted fracture of shaft of right tibia, subsequent encounter for closed fracture with delayed healing	trauma
S82.251H	ICD10CM	Displaced comminuted fracture of shaft of right tibia, subsequent encounter for open fracture type I or II with delayed healing	trauma
S82.251J	ICD10CM	Displaced comminuted fracture of shaft of right tibia, subsequent encounter for open fracture type IIIA, IIIB, or IIIC with delayed healing	trauma
S82.251K	ICD10CM	Displaced comminuted fracture of shaft of right tibia, subsequent encounter for closed fracture with nonunion	trauma
S82.251M	ICD10CM	Displaced comminuted fracture of shaft of right tibia, subsequent encounter for open fracture type I or II with nonunion	trauma
S82.251N	ICD10CM	Displaced comminuted fracture of shaft of right tibia, subsequent encounter for open fracture type IIIA, IIIB, or IIIC with nonunion	trauma
S82.251P	ICD10CM	Displaced comminuted fracture of shaft of right tibia, subsequent encounter for closed fracture with malunion	trauma
S82.251Q	ICD10CM	Displaced comminuted fracture of shaft of right tibia, subsequent encounter for open fracture type I or II with malunion	trauma
S82.251R	ICD10CM	Displaced comminuted fracture of shaft of right tibia, subsequent encounter for open fracture type IIIA, IIIB, or IIIC with malunion	trauma
S82.251S	ICD10CM	Displaced comminuted fracture of shaft of right tibia, sequela	trauma
S82.252	ICD10CM	Displaced comminuted fracture of shaft of left tibia	trauma
S82.252A	ICD10CM	Displaced comminuted fracture of shaft of left tibia, initial encounter for closed fracture	trauma
S82.252B	ICD10CM	Displaced comminuted fracture of shaft of left tibia, initial encounter for open fracture type I or II	trauma
S82.252C	ICD10CM	Displaced comminuted fracture of shaft of left tibia, initial encounter for open fracture type IIIA, IIIB, or IIIC	trauma
S82.252D	ICD10CM	Displaced comminuted fracture of shaft of left tibia, subsequent encounter for closed fracture with routine healing	trauma
S82.252E	ICD10CM	Displaced comminuted fracture of shaft of left tibia, subsequent encounter for open fracture type I or II with routine healing	trauma
S82.252F	ICD10CM	Displaced comminuted fracture of shaft of left tibia, subsequent encounter for open fracture type IIIA, IIIB, or IIIC with routine healing	trauma
S82.252G	ICD10CM	Displaced comminuted fracture of shaft of left tibia, subsequent encounter for closed fracture with delayed healing	trauma
S82.252H	ICD10CM	Displaced comminuted fracture of shaft of left tibia, subsequent encounter for open fracture type I or II with delayed healing	trauma
S82.252J	ICD10CM	Displaced comminuted fracture of shaft of left tibia, subsequent encounter for open fracture type IIIA, IIIB, or IIIC with delayed healing	trauma
S82.252K	ICD10CM	Displaced comminuted fracture of shaft of left tibia, subsequent encounter for closed fracture with nonunion	trauma
S82.252M	ICD10CM	Displaced comminuted fracture of shaft of left tibia, subsequent encounter for open fracture type I or II with nonunion	trauma
S82.252N	ICD10CM	Displaced comminuted fracture of shaft of left tibia, subsequent encounter for open fracture type IIIA, IIIB, or IIIC with nonunion	trauma
S82.252P	ICD10CM	Displaced comminuted fracture of shaft of left tibia, subsequent encounter for closed fracture with malunion	trauma
S82.252Q	ICD10CM	Displaced comminuted fracture of shaft of left tibia, subsequent encounter for open fracture type I or II with malunion	trauma
S82.252R	ICD10CM	Displaced comminuted fracture of shaft of left tibia, subsequent encounter for open fracture type IIIA, IIIB, or IIIC with malunion	trauma
S82.252S	ICD10CM	Displaced comminuted fracture of shaft of left tibia, sequela	trauma
S82.253	ICD10CM	Displaced comminuted fracture of shaft of unspecified tibia	trauma
S82.253A	ICD10CM	Displaced comminuted fracture of shaft of unspecified tibia, initial encounter for closed fracture	trauma
S82.253B	ICD10CM	Displaced comminuted fracture of shaft of unspecified tibia, initial encounter for open fracture type I or II	trauma
S82.253C	ICD10CM	Displaced comminuted fracture of shaft of unspecified tibia, initial encounter for open fracture type IIIA, IIIB, or IIIC	trauma
S82.253D	ICD10CM	Displaced comminuted fracture of shaft of unspecified tibia, subsequent encounter for closed fracture with routine healing	trauma
S82.253E	ICD10CM	Displaced comminuted fracture of shaft of unspecified tibia, subsequent encounter for open fracture type I or II with routine healing	trauma
S82.253F	ICD10CM	Displaced comminuted fracture of shaft of unspecified tibia, subsequent encounter for open fracture type IIIA, IIIB, or IIIC with routine healing	trauma
S82.253G	ICD10CM	Displaced comminuted fracture of shaft of unspecified tibia, subsequent encounter for closed fracture with delayed healing	trauma
S82.253H	ICD10CM	Displaced comminuted fracture of shaft of unspecified tibia, subsequent encounter for open fracture type I or II with delayed healing	trauma
S82.253J	ICD10CM	Displaced comminuted fracture of shaft of unspecified tibia, subsequent encounter for open fracture type IIIA, IIIB, or IIIC with delayed healing	trauma
S82.253K	ICD10CM	Displaced comminuted fracture of shaft of unspecified tibia, subsequent encounter for closed fracture with nonunion	trauma
S82.253M	ICD10CM	Displaced comminuted fracture of shaft of unspecified tibia, subsequent encounter for open fracture type I or II with nonunion	trauma
S82.253N	ICD10CM	Displaced comminuted fracture of shaft of unspecified tibia, subsequent encounter for open fracture type IIIA, IIIB, or IIIC with nonunion	trauma
S82.253P	ICD10CM	Displaced comminuted fracture of shaft of unspecified tibia, subsequent encounter for closed fracture with malunion	trauma
S82.253Q	ICD10CM	Displaced comminuted fracture of shaft of unspecified tibia, subsequent encounter for open fracture type I or II with malunion	trauma
S82.253R	ICD10CM	Displaced comminuted fracture of shaft of unspecified tibia, subsequent encounter for open fracture type IIIA, IIIB, or IIIC with malunion	trauma
S82.253S	ICD10CM	Displaced comminuted fracture of shaft of unspecified tibia, sequela	trauma
S82.254	ICD10CM	Nondisplaced comminuted fracture of shaft of right tibia	trauma
S82.254A	ICD10CM	Nondisplaced comminuted fracture of shaft of right tibia, initial encounter for closed fracture	trauma
S82.254B	ICD10CM	Nondisplaced comminuted fracture of shaft of right tibia, initial encounter for open fracture type I or II	trauma
S82.254C	ICD10CM	Nondisplaced comminuted fracture of shaft of right tibia, initial encounter for open fracture type IIIA, IIIB, or IIIC	trauma
S82.254D	ICD10CM	Nondisplaced comminuted fracture of shaft of right tibia, subsequent encounter for closed fracture with routine healing	trauma
S82.254E	ICD10CM	Nondisplaced comminuted fracture of shaft of right tibia, subsequent encounter for open fracture type I or II with routine healing	trauma
S82.254F	ICD10CM	Nondisplaced comminuted fracture of shaft of right tibia, subsequent encounter for open fracture type IIIA, IIIB, or IIIC with routine healing	trauma
S82.254G	ICD10CM	Nondisplaced comminuted fracture of shaft of right tibia, subsequent encounter for closed fracture with delayed healing	trauma
S82.254H	ICD10CM	Nondisplaced comminuted fracture of shaft of right tibia, subsequent encounter for open fracture type I or II with delayed healing	trauma
S82.254J	ICD10CM	Nondisplaced comminuted fracture of shaft of right tibia, subsequent encounter for open fracture type IIIA, IIIB, or IIIC with delayed healing	trauma
S82.254K	ICD10CM	Nondisplaced comminuted fracture of shaft of right tibia, subsequent encounter for closed fracture with nonunion	trauma
S82.254M	ICD10CM	Nondisplaced comminuted fracture of shaft of right tibia, subsequent encounter for open fracture type I or II with nonunion	trauma
S82.254N	ICD10CM	Nondisplaced comminuted fracture of shaft of right tibia, subsequent encounter for open fracture type IIIA, IIIB, or IIIC with nonunion	trauma
S82.254P	ICD10CM	Nondisplaced comminuted fracture of shaft of right tibia, subsequent encounter for closed fracture with malunion	trauma
S82.254Q	ICD10CM	Nondisplaced comminuted fracture of shaft of right tibia, subsequent encounter for open fracture type I or II with malunion	trauma
S82.254R	ICD10CM	Nondisplaced comminuted fracture of shaft of right tibia, subsequent encounter for open fracture type IIIA, IIIB, or IIIC with malunion	trauma
S82.254S	ICD10CM	Nondisplaced comminuted fracture of shaft of right tibia, sequela	trauma
S82.255	ICD10CM	Nondisplaced comminuted fracture of shaft of left tibia	trauma
S82.255A	ICD10CM	Nondisplaced comminuted fracture of shaft of left tibia, initial encounter for closed fracture	trauma
S82.255B	ICD10CM	Nondisplaced comminuted fracture of shaft of left tibia, initial encounter for open fracture type I or II	trauma
S82.255C	ICD10CM	Nondisplaced comminuted fracture of shaft of left tibia, initial encounter for open fracture type IIIA, IIIB, or IIIC	trauma
S82.255D	ICD10CM	Nondisplaced comminuted fracture of shaft of left tibia, subsequent encounter for closed fracture with routine healing	trauma
S82.255E	ICD10CM	Nondisplaced comminuted fracture of shaft of left tibia, subsequent encounter for open fracture type I or II with routine healing	trauma
S82.255F	ICD10CM	Nondisplaced comminuted fracture of shaft of left tibia, subsequent encounter for open fracture type IIIA, IIIB, or IIIC with routine healing	trauma
S82.255G	ICD10CM	Nondisplaced comminuted fracture of shaft of left tibia, subsequent encounter for closed fracture with delayed healing	trauma
S82.255H	ICD10CM	Nondisplaced comminuted fracture of shaft of left tibia, subsequent encounter for open fracture type I or II with delayed healing	trauma
S82.255J	ICD10CM	Nondisplaced comminuted fracture of shaft of left tibia, subsequent encounter for open fracture type IIIA, IIIB, or IIIC with delayed healing	trauma
S82.255K	ICD10CM	Nondisplaced comminuted fracture of shaft of left tibia, subsequent encounter for closed fracture with nonunion	trauma
S82.255M	ICD10CM	Nondisplaced comminuted fracture of shaft of left tibia, subsequent encounter for open fracture type I or II with nonunion	trauma
S82.255N	ICD10CM	Nondisplaced comminuted fracture of shaft of left tibia, subsequent encounter for open fracture type IIIA, IIIB, or IIIC with nonunion	trauma
S82.255P	ICD10CM	Nondisplaced comminuted fracture of shaft of left tibia, subsequent encounter for closed fracture with malunion	trauma
S82.255Q	ICD10CM	Nondisplaced comminuted fracture of shaft of left tibia, subsequent encounter for open fracture type I or II with malunion	trauma
S82.255R	ICD10CM	Nondisplaced comminuted fracture of shaft of left tibia, subsequent encounter for open fracture type IIIA, IIIB, or IIIC with malunion	trauma
S82.255S	ICD10CM	Nondisplaced comminuted fracture of shaft of left tibia, sequela	trauma
S82.256	ICD10CM	Nondisplaced comminuted fracture of shaft of unspecified tibia	trauma
S82.256A	ICD10CM	Nondisplaced comminuted fracture of shaft of unspecified tibia, initial encounter for closed fracture	trauma
S82.256B	ICD10CM	Nondisplaced comminuted fracture of shaft of unspecified tibia, initial encounter for open fracture type I or II	trauma
S82.256C	ICD10CM	Nondisplaced comminuted fracture of shaft of unspecified tibia, initial encounter for open fracture type IIIA, IIIB, or IIIC	trauma
S82.256D	ICD10CM	Nondisplaced comminuted fracture of shaft of unspecified tibia, subsequent encounter for closed fracture with routine healing	trauma
S82.256E	ICD10CM	Nondisplaced comminuted fracture of shaft of unspecified tibia, subsequent encounter for open fracture type I or II with routine healing	trauma
S82.256F	ICD10CM	Nondisplaced comminuted fracture of shaft of unspecified tibia, subsequent encounter for open fracture type IIIA, IIIB, or IIIC with routine healing	trauma
S82.256G	ICD10CM	Nondisplaced comminuted fracture of shaft of unspecified tibia, subsequent encounter for closed fracture with delayed healing	trauma
S82.256H	ICD10CM	Nondisplaced comminuted fracture of shaft of unspecified tibia, subsequent encounter for open fracture type I or II with delayed healing	trauma
S82.256J	ICD10CM	Nondisplaced comminuted fracture of shaft of unspecified tibia, subsequent encounter for open fracture type IIIA, IIIB, or IIIC with delayed healing	trauma
S82.256K	ICD10CM	Nondisplaced comminuted fracture of shaft of unspecified tibia, subsequent encounter for closed fracture with nonunion	trauma
S82.256M	ICD10CM	Nondisplaced comminuted fracture of shaft of unspecified tibia, subsequent encounter for open fracture type I or II with nonunion	trauma
S82.256N	ICD10CM	Nondisplaced comminuted fracture of shaft of unspecified tibia, subsequent encounter for open fracture type IIIA, IIIB, or IIIC with nonunion	trauma
S82.256P	ICD10CM	Nondisplaced comminuted fracture of shaft of unspecified tibia, subsequent encounter for closed fracture with malunion	trauma
S82.256Q	ICD10CM	Nondisplaced comminuted fracture of shaft of unspecified tibia, subsequent encounter for open fracture type I or II with malunion	trauma
S82.256R	ICD10CM	Nondisplaced comminuted fracture of shaft of unspecified tibia, subsequent encounter for open fracture type IIIA, IIIB, or IIIC with malunion	trauma
S82.256S	ICD10CM	Nondisplaced comminuted fracture of shaft of unspecified tibia, sequela	trauma
S82.26	ICD10CM	Segmental fracture of shaft of tibia	trauma
S82.261	ICD10CM	Displaced segmental fracture of shaft of right tibia	trauma
S82.261A	ICD10CM	Displaced segmental fracture of shaft of right tibia, initial encounter for closed fracture	trauma
S82.261B	ICD10CM	Displaced segmental fracture of shaft of right tibia, initial encounter for open fracture type I or II	trauma
S82.261C	ICD10CM	Displaced segmental fracture of shaft of right tibia, initial encounter for open fracture type IIIA, IIIB, or IIIC	trauma
S82.261D	ICD10CM	Displaced segmental fracture of shaft of right tibia, subsequent encounter for closed fracture with routine healing	trauma
S82.261E	ICD10CM	Displaced segmental fracture of shaft of right tibia, subsequent encounter for open fracture type I or II with routine healing	trauma
S82.261F	ICD10CM	Displaced segmental fracture of shaft of right tibia, subsequent encounter for open fracture type IIIA, IIIB, or IIIC with routine healing	trauma
S82.261G	ICD10CM	Displaced segmental fracture of shaft of right tibia, subsequent encounter for closed fracture with delayed healing	trauma
S82.261H	ICD10CM	Displaced segmental fracture of shaft of right tibia, subsequent encounter for open fracture type I or II with delayed healing	trauma
S82.261J	ICD10CM	Displaced segmental fracture of shaft of right tibia, subsequent encounter for open fracture type IIIA, IIIB, or IIIC with delayed healing	trauma
S82.261K	ICD10CM	Displaced segmental fracture of shaft of right tibia, subsequent encounter for closed fracture with nonunion	trauma
S82.261M	ICD10CM	Displaced segmental fracture of shaft of right tibia, subsequent encounter for open fracture type I or II with nonunion	trauma
S82.261N	ICD10CM	Displaced segmental fracture of shaft of right tibia, subsequent encounter for open fracture type IIIA, IIIB, or IIIC with nonunion	trauma
S82.261P	ICD10CM	Displaced segmental fracture of shaft of right tibia, subsequent encounter for closed fracture with malunion	trauma
S82.261Q	ICD10CM	Displaced segmental fracture of shaft of right tibia, subsequent encounter for open fracture type I or II with malunion	trauma
S82.261R	ICD10CM	Displaced segmental fracture of shaft of right tibia, subsequent encounter for open fracture type IIIA, IIIB, or IIIC with malunion	trauma
S82.261S	ICD10CM	Displaced segmental fracture of shaft of right tibia, sequela	trauma
S82.262	ICD10CM	Displaced segmental fracture of shaft of left tibia	trauma
S82.262A	ICD10CM	Displaced segmental fracture of shaft of left tibia, initial encounter for closed fracture	trauma
S82.262B	ICD10CM	Displaced segmental fracture of shaft of left tibia, initial encounter for open fracture type I or II	trauma
S82.262C	ICD10CM	Displaced segmental fracture of shaft of left tibia, initial encounter for open fracture type IIIA, IIIB, or IIIC	trauma
S82.262D	ICD10CM	Displaced segmental fracture of shaft of left tibia, subsequent encounter for closed fracture with routine healing	trauma
S82.262E	ICD10CM	Displaced segmental fracture of shaft of left tibia, subsequent encounter for open fracture type I or II with routine healing	trauma
S82.262F	ICD10CM	Displaced segmental fracture of shaft of left tibia, subsequent encounter for open fracture type IIIA, IIIB, or IIIC with routine healing	trauma
S82.262G	ICD10CM	Displaced segmental fracture of shaft of left tibia, subsequent encounter for closed fracture with delayed healing	trauma
S82.262H	ICD10CM	Displaced segmental fracture of shaft of left tibia, subsequent encounter for open fracture type I or II with delayed healing	trauma
S82.262J	ICD10CM	Displaced segmental fracture of shaft of left tibia, subsequent encounter for open fracture type IIIA, IIIB, or IIIC with delayed healing	trauma
S82.262K	ICD10CM	Displaced segmental fracture of shaft of left tibia, subsequent encounter for closed fracture with nonunion	trauma
S82.262M	ICD10CM	Displaced segmental fracture of shaft of left tibia, subsequent encounter for open fracture type I or II with nonunion	trauma
S82.262N	ICD10CM	Displaced segmental fracture of shaft of left tibia, subsequent encounter for open fracture type IIIA, IIIB, or IIIC with nonunion	trauma
S82.262P	ICD10CM	Displaced segmental fracture of shaft of left tibia, subsequent encounter for closed fracture with malunion	trauma
S82.262Q	ICD10CM	Displaced segmental fracture of shaft of left tibia, subsequent encounter for open fracture type I or II with malunion	trauma
S82.262R	ICD10CM	Displaced segmental fracture of shaft of left tibia, subsequent encounter for open fracture type IIIA, IIIB, or IIIC with malunion	trauma
S82.262S	ICD10CM	Displaced segmental fracture of shaft of left tibia, sequela	trauma
S82.263	ICD10CM	Displaced segmental fracture of shaft of unspecified tibia	trauma
S82.263A	ICD10CM	Displaced segmental fracture of shaft of unspecified tibia, initial encounter for closed fracture	trauma
S82.263B	ICD10CM	Displaced segmental fracture of shaft of unspecified tibia, initial encounter for open fracture type I or II	trauma
S82.263C	ICD10CM	Displaced segmental fracture of shaft of unspecified tibia, initial encounter for open fracture type IIIA, IIIB, or IIIC	trauma
S82.263D	ICD10CM	Displaced segmental fracture of shaft of unspecified tibia, subsequent encounter for closed fracture with routine healing	trauma
S82.263E	ICD10CM	Displaced segmental fracture of shaft of unspecified tibia, subsequent encounter for open fracture type I or II with routine healing	trauma
S82.263F	ICD10CM	Displaced segmental fracture of shaft of unspecified tibia, subsequent encounter for open fracture type IIIA, IIIB, or IIIC with routine healing	trauma
S82.263G	ICD10CM	Displaced segmental fracture of shaft of unspecified tibia, subsequent encounter for closed fracture with delayed healing	trauma
S82.263H	ICD10CM	Displaced segmental fracture of shaft of unspecified tibia, subsequent encounter for open fracture type I or II with delayed healing	trauma
S82.263J	ICD10CM	Displaced segmental fracture of shaft of unspecified tibia, subsequent encounter for open fracture type IIIA, IIIB, or IIIC with delayed healing	trauma
S82.263K	ICD10CM	Displaced segmental fracture of shaft of unspecified tibia, subsequent encounter for closed fracture with nonunion	trauma
S82.263M	ICD10CM	Displaced segmental fracture of shaft of unspecified tibia, subsequent encounter for open fracture type I or II with nonunion	trauma
S82.263N	ICD10CM	Displaced segmental fracture of shaft of unspecified tibia, subsequent encounter for open fracture type IIIA, IIIB, or IIIC with nonunion	trauma
S82.263P	ICD10CM	Displaced segmental fracture of shaft of unspecified tibia, subsequent encounter for closed fracture with malunion	trauma
S82.263Q	ICD10CM	Displaced segmental fracture of shaft of unspecified tibia, subsequent encounter for open fracture type I or II with malunion	trauma
S82.263R	ICD10CM	Displaced segmental fracture of shaft of unspecified tibia, subsequent encounter for open fracture type IIIA, IIIB, or IIIC with malunion	trauma
S82.263S	ICD10CM	Displaced segmental fracture of shaft of unspecified tibia, sequela	trauma
S82.264	ICD10CM	Nondisplaced segmental fracture of shaft of right tibia	trauma
S82.264A	ICD10CM	Nondisplaced segmental fracture of shaft of right tibia, initial encounter for closed fracture	trauma
S82.264B	ICD10CM	Nondisplaced segmental fracture of shaft of right tibia, initial encounter for open fracture type I or II	trauma
S82.264C	ICD10CM	Nondisplaced segmental fracture of shaft of right tibia, initial encounter for open fracture type IIIA, IIIB, or IIIC	trauma
S82.264D	ICD10CM	Nondisplaced segmental fracture of shaft of right tibia, subsequent encounter for closed fracture with routine healing	trauma
S82.264E	ICD10CM	Nondisplaced segmental fracture of shaft of right tibia, subsequent encounter for open fracture type I or II with routine healing	trauma
S82.264F	ICD10CM	Nondisplaced segmental fracture of shaft of right tibia, subsequent encounter for open fracture type IIIA, IIIB, or IIIC with routine healing	trauma
S82.264G	ICD10CM	Nondisplaced segmental fracture of shaft of right tibia, subsequent encounter for closed fracture with delayed healing	trauma
S82.264H	ICD10CM	Nondisplaced segmental fracture of shaft of right tibia, subsequent encounter for open fracture type I or II with delayed healing	trauma
S82.264J	ICD10CM	Nondisplaced segmental fracture of shaft of right tibia, subsequent encounter for open fracture type IIIA, IIIB, or IIIC with delayed healing	trauma
S82.264K	ICD10CM	Nondisplaced segmental fracture of shaft of right tibia, subsequent encounter for closed fracture with nonunion	trauma
S82.264M	ICD10CM	Nondisplaced segmental fracture of shaft of right tibia, subsequent encounter for open fracture type I or II with nonunion	trauma
S82.264N	ICD10CM	Nondisplaced segmental fracture of shaft of right tibia, subsequent encounter for open fracture type IIIA, IIIB, or IIIC with nonunion	trauma
S82.264P	ICD10CM	Nondisplaced segmental fracture of shaft of right tibia, subsequent encounter for closed fracture with malunion	trauma
S82.264Q	ICD10CM	Nondisplaced segmental fracture of shaft of right tibia, subsequent encounter for open fracture type I or II with malunion	trauma
S82.264R	ICD10CM	Nondisplaced segmental fracture of shaft of right tibia, subsequent encounter for open fracture type IIIA, IIIB, or IIIC with malunion	trauma
S82.264S	ICD10CM	Nondisplaced segmental fracture of shaft of right tibia, sequela	trauma
S82.265	ICD10CM	Nondisplaced segmental fracture of shaft of left tibia	trauma
S82.265A	ICD10CM	Nondisplaced segmental fracture of shaft of left tibia, initial encounter for closed fracture	trauma
S82.265B	ICD10CM	Nondisplaced segmental fracture of shaft of left tibia, initial encounter for open fracture type I or II	trauma
S82.265C	ICD10CM	Nondisplaced segmental fracture of shaft of left tibia, initial encounter for open fracture type IIIA, IIIB, or IIIC	trauma
S82.265D	ICD10CM	Nondisplaced segmental fracture of shaft of left tibia, subsequent encounter for closed fracture with routine healing	trauma
S82.265E	ICD10CM	Nondisplaced segmental fracture of shaft of left tibia, subsequent encounter for open fracture type I or II with routine healing	trauma
S82.265F	ICD10CM	Nondisplaced segmental fracture of shaft of left tibia, subsequent encounter for open fracture type IIIA, IIIB, or IIIC with routine healing	trauma
S82.265G	ICD10CM	Nondisplaced segmental fracture of shaft of left tibia, subsequent encounter for closed fracture with delayed healing	trauma
S82.265H	ICD10CM	Nondisplaced segmental fracture of shaft of left tibia, subsequent encounter for open fracture type I or II with delayed healing	trauma
S82.265J	ICD10CM	Nondisplaced segmental fracture of shaft of left tibia, subsequent encounter for open fracture type IIIA, IIIB, or IIIC with delayed healing	trauma
S82.265K	ICD10CM	Nondisplaced segmental fracture of shaft of left tibia, subsequent encounter for closed fracture with nonunion	trauma
S82.265M	ICD10CM	Nondisplaced segmental fracture of shaft of left tibia, subsequent encounter for open fracture type I or II with nonunion	trauma
S82.265N	ICD10CM	Nondisplaced segmental fracture of shaft of left tibia, subsequent encounter for open fracture type IIIA, IIIB, or IIIC with nonunion	trauma
S82.265P	ICD10CM	Nondisplaced segmental fracture of shaft of left tibia, subsequent encounter for closed fracture with malunion	trauma
S82.265Q	ICD10CM	Nondisplaced segmental fracture of shaft of left tibia, subsequent encounter for open fracture type I or II with malunion	trauma
S82.265R	ICD10CM	Nondisplaced segmental fracture of shaft of left tibia, subsequent encounter for open fracture type IIIA, IIIB, or IIIC with malunion	trauma
S82.265S	ICD10CM	Nondisplaced segmental fracture of shaft of left tibia, sequela	trauma
S82.266	ICD10CM	Nondisplaced segmental fracture of shaft of unspecified tibia	trauma
S82.266A	ICD10CM	Nondisplaced segmental fracture of shaft of unspecified tibia, initial encounter for closed fracture	trauma
S82.266B	ICD10CM	Nondisplaced segmental fracture of shaft of unspecified tibia, initial encounter for open fracture type I or II	trauma
S82.266C	ICD10CM	Nondisplaced segmental fracture of shaft of unspecified tibia, initial encounter for open fracture type IIIA, IIIB, or IIIC	trauma
S82.266D	ICD10CM	Nondisplaced segmental fracture of shaft of unspecified tibia, subsequent encounter for closed fracture with routine healing	trauma
S82.266E	ICD10CM	Nondisplaced segmental fracture of shaft of unspecified tibia, subsequent encounter for open fracture type I or II with routine healing	trauma
S82.266F	ICD10CM	Nondisplaced segmental fracture of shaft of unspecified tibia, subsequent encounter for open fracture type IIIA, IIIB, or IIIC with routine healing	trauma
S82.266G	ICD10CM	Nondisplaced segmental fracture of shaft of unspecified tibia, subsequent encounter for closed fracture with delayed healing	trauma
S82.266H	ICD10CM	Nondisplaced segmental fracture of shaft of unspecified tibia, subsequent encounter for open fracture type I or II with delayed healing	trauma
S82.266J	ICD10CM	Nondisplaced segmental fracture of shaft of unspecified tibia, subsequent encounter for open fracture type IIIA, IIIB, or IIIC with delayed healing	trauma
S82.266K	ICD10CM	Nondisplaced segmental fracture of shaft of unspecified tibia, subsequent encounter for closed fracture with nonunion	trauma
S82.266M	ICD10CM	Nondisplaced segmental fracture of shaft of unspecified tibia, subsequent encounter for open fracture type I or II with nonunion	trauma
S82.266N	ICD10CM	Nondisplaced segmental fracture of shaft of unspecified tibia, subsequent encounter for open fracture type IIIA, IIIB, or IIIC with nonunion	trauma
S82.266P	ICD10CM	Nondisplaced segmental fracture of shaft of unspecified tibia, subsequent encounter for closed fracture with malunion	trauma
S82.266Q	ICD10CM	Nondisplaced segmental fracture of shaft of unspecified tibia, subsequent encounter for open fracture type I or II with malunion	trauma
S82.266R	ICD10CM	Nondisplaced segmental fracture of shaft of unspecified tibia, subsequent encounter for open fracture type IIIA, IIIB, or IIIC with malunion	trauma
S82.266S	ICD10CM	Nondisplaced segmental fracture of shaft of unspecified tibia, sequela	trauma
S82.29	ICD10CM	Other fracture of shaft of tibia	trauma
S82.291	ICD10CM	Other fracture of shaft of right tibia	trauma
S82.291A	ICD10CM	Other fracture of shaft of right tibia, initial encounter for closed fracture	trauma
S82.291B	ICD10CM	Other fracture of shaft of right tibia, initial encounter for open fracture type I or II	trauma
S82.291C	ICD10CM	Other fracture of shaft of right tibia, initial encounter for open fracture type IIIA, IIIB, or IIIC	trauma
S82.291D	ICD10CM	Other fracture of shaft of right tibia, subsequent encounter for closed fracture with routine healing	trauma
S82.291E	ICD10CM	Other fracture of shaft of right tibia, subsequent encounter for open fracture type I or II with routine healing	trauma
S82.291F	ICD10CM	Other fracture of shaft of right tibia, subsequent encounter for open fracture type IIIA, IIIB, or IIIC with routine healing	trauma
S82.291G	ICD10CM	Other fracture of shaft of right tibia, subsequent encounter for closed fracture with delayed healing	trauma
S82.291H	ICD10CM	Other fracture of shaft of right tibia, subsequent encounter for open fracture type I or II with delayed healing	trauma
S82.291J	ICD10CM	Other fracture of shaft of right tibia, subsequent encounter for open fracture type IIIA, IIIB, or IIIC with delayed healing	trauma
S82.291K	ICD10CM	Other fracture of shaft of right tibia, subsequent encounter for closed fracture with nonunion	trauma
S82.291M	ICD10CM	Other fracture of shaft of right tibia, subsequent encounter for open fracture type I or II with nonunion	trauma
S82.291N	ICD10CM	Other fracture of shaft of right tibia, subsequent encounter for open fracture type IIIA, IIIB, or IIIC with nonunion	trauma
S82.291P	ICD10CM	Other fracture of shaft of right tibia, subsequent encounter for closed fracture with malunion	trauma
S82.291Q	ICD10CM	Other fracture of shaft of right tibia, subsequent encounter for open fracture type I or II with malunion	trauma
S82.291R	ICD10CM	Other fracture of shaft of right tibia, subsequent encounter for open fracture type IIIA, IIIB, or IIIC with malunion	trauma
S82.291S	ICD10CM	Other fracture of shaft of right tibia, sequela	trauma
S82.292	ICD10CM	Other fracture of shaft of left tibia	trauma
S82.292A	ICD10CM	Other fracture of shaft of left tibia, initial encounter for closed fracture	trauma
S82.292B	ICD10CM	Other fracture of shaft of left tibia, initial encounter for open fracture type I or II	trauma
S82.292C	ICD10CM	Other fracture of shaft of left tibia, initial encounter for open fracture type IIIA, IIIB, or IIIC	trauma
S82.292D	ICD10CM	Other fracture of shaft of left tibia, subsequent encounter for closed fracture with routine healing	trauma
S82.292E	ICD10CM	Other fracture of shaft of left tibia, subsequent encounter for open fracture type I or II with routine healing	trauma
S82.292F	ICD10CM	Other fracture of shaft of left tibia, subsequent encounter for open fracture type IIIA, IIIB, or IIIC with routine healing	trauma
S82.292G	ICD10CM	Other fracture of shaft of left tibia, subsequent encounter for closed fracture with delayed healing	trauma
S82.292H	ICD10CM	Other fracture of shaft of left tibia, subsequent encounter for open fracture type I or II with delayed healing	trauma
S82.292J	ICD10CM	Other fracture of shaft of left tibia, subsequent encounter for open fracture type IIIA, IIIB, or IIIC with delayed healing	trauma
S82.292K	ICD10CM	Other fracture of shaft of left tibia, subsequent encounter for closed fracture with nonunion	trauma
S82.292M	ICD10CM	Other fracture of shaft of left tibia, subsequent encounter for open fracture type I or II with nonunion	trauma
S82.292N	ICD10CM	Other fracture of shaft of left tibia, subsequent encounter for open fracture type IIIA, IIIB, or IIIC with nonunion	trauma
S82.292P	ICD10CM	Other fracture of shaft of left tibia, subsequent encounter for closed fracture with malunion	trauma
S82.292Q	ICD10CM	Other fracture of shaft of left tibia, subsequent encounter for open fracture type I or II with malunion	trauma
S82.292R	ICD10CM	Other fracture of shaft of left tibia, subsequent encounter for open fracture type IIIA, IIIB, or IIIC with malunion	trauma
S82.292S	ICD10CM	Other fracture of shaft of left tibia, sequela	trauma
S82.299	ICD10CM	Other fracture of shaft of unspecified tibia	trauma
S82.299A	ICD10CM	Other fracture of shaft of unspecified tibia, initial encounter for closed fracture	trauma
S82.299B	ICD10CM	Other fracture of shaft of unspecified tibia, initial encounter for open fracture type I or II	trauma
S82.299C	ICD10CM	Other fracture of shaft of unspecified tibia, initial encounter for open fracture type IIIA, IIIB, or IIIC	trauma
S82.299D	ICD10CM	Other fracture of shaft of unspecified tibia, subsequent encounter for closed fracture with routine healing	trauma
S82.299E	ICD10CM	Other fracture of shaft of unspecified tibia, subsequent encounter for open fracture type I or II with routine healing	trauma
S82.299F	ICD10CM	Other fracture of shaft of unspecified tibia, subsequent encounter for open fracture type IIIA, IIIB, or IIIC with routine healing	trauma
S82.299G	ICD10CM	Other fracture of shaft of unspecified tibia, subsequent encounter for closed fracture with delayed healing	trauma
S82.299H	ICD10CM	Other fracture of shaft of unspecified tibia, subsequent encounter for open fracture type I or II with delayed healing	trauma
S82.299J	ICD10CM	Other fracture of shaft of unspecified tibia, subsequent encounter for open fracture type IIIA, IIIB, or IIIC with delayed healing	trauma
S82.299K	ICD10CM	Other fracture of shaft of unspecified tibia, subsequent encounter for closed fracture with nonunion	trauma
S82.299M	ICD10CM	Other fracture of shaft of unspecified tibia, subsequent encounter for open fracture type I or II with nonunion	trauma
S82.299N	ICD10CM	Other fracture of shaft of unspecified tibia, subsequent encounter for open fracture type IIIA, IIIB, or IIIC with nonunion	trauma
S82.299P	ICD10CM	Other fracture of shaft of unspecified tibia, subsequent encounter for closed fracture with malunion	trauma
S82.299Q	ICD10CM	Other fracture of shaft of unspecified tibia, subsequent encounter for open fracture type I or II with malunion	trauma
S82.299R	ICD10CM	Other fracture of shaft of unspecified tibia, subsequent encounter for open fracture type IIIA, IIIB, or IIIC with malunion	trauma
S82.299S	ICD10CM	Other fracture of shaft of unspecified tibia, sequela	trauma
S82.3	ICD10CM	Fracture of lower end of tibia	trauma
S82.30	ICD10CM	Unspecified fracture of lower end of tibia	trauma
S82.301	ICD10CM	Unspecified fracture of lower end of right tibia	trauma
S82.301A	ICD10CM	Unspecified fracture of lower end of right tibia, initial encounter for closed fracture	trauma
S82.301B	ICD10CM	Unspecified fracture of lower end of right tibia, initial encounter for open fracture type I or II	trauma
S82.301C	ICD10CM	Unspecified fracture of lower end of right tibia, initial encounter for open fracture type IIIA, IIIB, or IIIC	trauma
S82.301D	ICD10CM	Unspecified fracture of lower end of right tibia, subsequent encounter for closed fracture with routine healing	trauma
S82.301E	ICD10CM	Unspecified fracture of lower end of right tibia, subsequent encounter for open fracture type I or II with routine healing	trauma
S82.301F	ICD10CM	Unspecified fracture of lower end of right tibia, subsequent encounter for open fracture type IIIA, IIIB, or IIIC with routine healing	trauma
S82.301G	ICD10CM	Unspecified fracture of lower end of right tibia, subsequent encounter for closed fracture with delayed healing	trauma
S82.301H	ICD10CM	Unspecified fracture of lower end of right tibia, subsequent encounter for open fracture type I or II with delayed healing	trauma
S82.301J	ICD10CM	Unspecified fracture of lower end of right tibia, subsequent encounter for open fracture type IIIA, IIIB, or IIIC with delayed healing	trauma
S82.301K	ICD10CM	Unspecified fracture of lower end of right tibia, subsequent encounter for closed fracture with nonunion	trauma
S82.301M	ICD10CM	Unspecified fracture of lower end of right tibia, subsequent encounter for open fracture type I or II with nonunion	trauma
S82.301N	ICD10CM	Unspecified fracture of lower end of right tibia, subsequent encounter for open fracture type IIIA, IIIB, or IIIC with nonunion	trauma
S82.301P	ICD10CM	Unspecified fracture of lower end of right tibia, subsequent encounter for closed fracture with malunion	trauma
S82.301Q	ICD10CM	Unspecified fracture of lower end of right tibia, subsequent encounter for open fracture type I or II with malunion	trauma
S82.301R	ICD10CM	Unspecified fracture of lower end of right tibia, subsequent encounter for open fracture type IIIA, IIIB, or IIIC with malunion	trauma
S82.301S	ICD10CM	Unspecified fracture of lower end of right tibia, sequela	trauma
S82.302	ICD10CM	Unspecified fracture of lower end of left tibia	trauma
S82.302A	ICD10CM	Unspecified fracture of lower end of left tibia, initial encounter for closed fracture	trauma
S82.302B	ICD10CM	Unspecified fracture of lower end of left tibia, initial encounter for open fracture type I or II	trauma
S82.302C	ICD10CM	Unspecified fracture of lower end of left tibia, initial encounter for open fracture type IIIA, IIIB, or IIIC	trauma
S82.302D	ICD10CM	Unspecified fracture of lower end of left tibia, subsequent encounter for closed fracture with routine healing	trauma
S82.302E	ICD10CM	Unspecified fracture of lower end of left tibia, subsequent encounter for open fracture type I or II with routine healing	trauma
S82.302F	ICD10CM	Unspecified fracture of lower end of left tibia, subsequent encounter for open fracture type IIIA, IIIB, or IIIC with routine healing	trauma
S82.302G	ICD10CM	Unspecified fracture of lower end of left tibia, subsequent encounter for closed fracture with delayed healing	trauma
S82.302H	ICD10CM	Unspecified fracture of lower end of left tibia, subsequent encounter for open fracture type I or II with delayed healing	trauma
S82.302J	ICD10CM	Unspecified fracture of lower end of left tibia, subsequent encounter for open fracture type IIIA, IIIB, or IIIC with delayed healing	trauma
S82.302K	ICD10CM	Unspecified fracture of lower end of left tibia, subsequent encounter for closed fracture with nonunion	trauma
S82.302M	ICD10CM	Unspecified fracture of lower end of left tibia, subsequent encounter for open fracture type I or II with nonunion	trauma
S82.302N	ICD10CM	Unspecified fracture of lower end of left tibia, subsequent encounter for open fracture type IIIA, IIIB, or IIIC with nonunion	trauma
S82.302P	ICD10CM	Unspecified fracture of lower end of left tibia, subsequent encounter for closed fracture with malunion	trauma
S82.302Q	ICD10CM	Unspecified fracture of lower end of left tibia, subsequent encounter for open fracture type I or II with malunion	trauma
S82.302R	ICD10CM	Unspecified fracture of lower end of left tibia, subsequent encounter for open fracture type IIIA, IIIB, or IIIC with malunion	trauma
S82.302S	ICD10CM	Unspecified fracture of lower end of left tibia, sequela	trauma
S82.309	ICD10CM	Unspecified fracture of lower end of unspecified tibia	trauma
S82.309A	ICD10CM	Unspecified fracture of lower end of unspecified tibia, initial encounter for closed fracture	trauma
S82.309B	ICD10CM	Unspecified fracture of lower end of unspecified tibia, initial encounter for open fracture type I or II	trauma
S82.309C	ICD10CM	Unspecified fracture of lower end of unspecified tibia, initial encounter for open fracture type IIIA, IIIB, or IIIC	trauma
S82.309D	ICD10CM	Unspecified fracture of lower end of unspecified tibia, subsequent encounter for closed fracture with routine healing	trauma
S82.309E	ICD10CM	Unspecified fracture of lower end of unspecified tibia, subsequent encounter for open fracture type I or II with routine healing	trauma
S82.309F	ICD10CM	Unspecified fracture of lower end of unspecified tibia, subsequent encounter for open fracture type IIIA, IIIB, or IIIC with routine healing	trauma
S82.309G	ICD10CM	Unspecified fracture of lower end of unspecified tibia, subsequent encounter for closed fracture with delayed healing	trauma
S82.309H	ICD10CM	Unspecified fracture of lower end of unspecified tibia, subsequent encounter for open fracture type I or II with delayed healing	trauma
S82.309J	ICD10CM	Unspecified fracture of lower end of unspecified tibia, subsequent encounter for open fracture type IIIA, IIIB, or IIIC with delayed healing	trauma
S82.309K	ICD10CM	Unspecified fracture of lower end of unspecified tibia, subsequent encounter for closed fracture with nonunion	trauma
S82.309M	ICD10CM	Unspecified fracture of lower end of unspecified tibia, subsequent encounter for open fracture type I or II with nonunion	trauma
S82.309N	ICD10CM	Unspecified fracture of lower end of unspecified tibia, subsequent encounter for open fracture type IIIA, IIIB, or IIIC with nonunion	trauma
S82.309P	ICD10CM	Unspecified fracture of lower end of unspecified tibia, subsequent encounter for closed fracture with malunion	trauma
S82.309Q	ICD10CM	Unspecified fracture of lower end of unspecified tibia, subsequent encounter for open fracture type I or II with malunion	trauma
S82.309R	ICD10CM	Unspecified fracture of lower end of unspecified tibia, subsequent encounter for open fracture type IIIA, IIIB, or IIIC with malunion	trauma
S82.309S	ICD10CM	Unspecified fracture of lower end of unspecified tibia, sequela	trauma
S82.31	ICD10CM	Torus fracture of lower end of tibia	trauma
S82.311	ICD10CM	Torus fracture of lower end of right tibia	trauma
S82.311A	ICD10CM	Torus fracture of lower end of right tibia, initial encounter for closed fracture	trauma
S82.311D	ICD10CM	Torus fracture of lower end of right tibia, subsequent encounter for fracture with routine healing	trauma
S82.311G	ICD10CM	Torus fracture of lower end of right tibia, subsequent encounter for fracture with delayed healing	trauma
S82.311K	ICD10CM	Torus fracture of lower end of right tibia, subsequent encounter for fracture with nonunion	trauma
S82.311P	ICD10CM	Torus fracture of lower end of right tibia, subsequent encounter for fracture with malunion	trauma
S82.311S	ICD10CM	Torus fracture of lower end of right tibia, sequela	trauma
S82.312	ICD10CM	Torus fracture of lower end of left tibia	trauma
S82.312A	ICD10CM	Torus fracture of lower end of left tibia, initial encounter for closed fracture	trauma
S82.312D	ICD10CM	Torus fracture of lower end of left tibia, subsequent encounter for fracture with routine healing	trauma
S82.312G	ICD10CM	Torus fracture of lower end of left tibia, subsequent encounter for fracture with delayed healing	trauma
S82.312K	ICD10CM	Torus fracture of lower end of left tibia, subsequent encounter for fracture with nonunion	trauma
S82.312P	ICD10CM	Torus fracture of lower end of left tibia, subsequent encounter for fracture with malunion	trauma
S82.312S	ICD10CM	Torus fracture of lower end of left tibia, sequela	trauma
S82.319	ICD10CM	Torus fracture of lower end of unspecified tibia	trauma
S82.319A	ICD10CM	Torus fracture of lower end of unspecified tibia, initial encounter for closed fracture	trauma
S82.319D	ICD10CM	Torus fracture of lower end of unspecified tibia, subsequent encounter for fracture with routine healing	trauma
S82.319G	ICD10CM	Torus fracture of lower end of unspecified tibia, subsequent encounter for fracture with delayed healing	trauma
S82.319K	ICD10CM	Torus fracture of lower end of unspecified tibia, subsequent encounter for fracture with nonunion	trauma
S82.319P	ICD10CM	Torus fracture of lower end of unspecified tibia, subsequent encounter for fracture with malunion	trauma
S82.319S	ICD10CM	Torus fracture of lower end of unspecified tibia, sequela	trauma
S82.39	ICD10CM	Other fracture of lower end of tibia	trauma
S82.391	ICD10CM	Other fracture of lower end of right tibia	trauma
S82.391A	ICD10CM	Other fracture of lower end of right tibia, initial encounter for closed fracture	trauma
S82.391B	ICD10CM	Other fracture of lower end of right tibia, initial encounter for open fracture type I or II	trauma
S82.391C	ICD10CM	Other fracture of lower end of right tibia, initial encounter for open fracture type IIIA, IIIB, or IIIC	trauma
S82.391D	ICD10CM	Other fracture of lower end of right tibia, subsequent encounter for closed fracture with routine healing	trauma
S82.391E	ICD10CM	Other fracture of lower end of right tibia, subsequent encounter for open fracture type I or II with routine healing	trauma
S82.391F	ICD10CM	Other fracture of lower end of right tibia, subsequent encounter for open fracture type IIIA, IIIB, or IIIC with routine healing	trauma
S82.391G	ICD10CM	Other fracture of lower end of right tibia, subsequent encounter for closed fracture with delayed healing	trauma
S82.391H	ICD10CM	Other fracture of lower end of right tibia, subsequent encounter for open fracture type I or II with delayed healing	trauma
S82.391J	ICD10CM	Other fracture of lower end of right tibia, subsequent encounter for open fracture type IIIA, IIIB, or IIIC with delayed healing	trauma
S82.391K	ICD10CM	Other fracture of lower end of right tibia, subsequent encounter for closed fracture with nonunion	trauma
S82.391M	ICD10CM	Other fracture of lower end of right tibia, subsequent encounter for open fracture type I or II with nonunion	trauma
S82.391N	ICD10CM	Other fracture of lower end of right tibia, subsequent encounter for open fracture type IIIA, IIIB, or IIIC with nonunion	trauma
S82.391P	ICD10CM	Other fracture of lower end of right tibia, subsequent encounter for closed fracture with malunion	trauma
S82.391Q	ICD10CM	Other fracture of lower end of right tibia, subsequent encounter for open fracture type I or II with malunion	trauma
S82.391R	ICD10CM	Other fracture of lower end of right tibia, subsequent encounter for open fracture type IIIA, IIIB, or IIIC with malunion	trauma
S82.391S	ICD10CM	Other fracture of lower end of right tibia, sequela	trauma
S82.392	ICD10CM	Other fracture of lower end of left tibia	trauma
S82.392A	ICD10CM	Other fracture of lower end of left tibia, initial encounter for closed fracture	trauma
S82.392B	ICD10CM	Other fracture of lower end of left tibia, initial encounter for open fracture type I or II	trauma
S82.392C	ICD10CM	Other fracture of lower end of left tibia, initial encounter for open fracture type IIIA, IIIB, or IIIC	trauma
S82.392D	ICD10CM	Other fracture of lower end of left tibia, subsequent encounter for closed fracture with routine healing	trauma
S82.392E	ICD10CM	Other fracture of lower end of left tibia, subsequent encounter for open fracture type I or II with routine healing	trauma
S82.392F	ICD10CM	Other fracture of lower end of left tibia, subsequent encounter for open fracture type IIIA, IIIB, or IIIC with routine healing	trauma
S82.392G	ICD10CM	Other fracture of lower end of left tibia, subsequent encounter for closed fracture with delayed healing	trauma
S82.392H	ICD10CM	Other fracture of lower end of left tibia, subsequent encounter for open fracture type I or II with delayed healing	trauma
S82.392J	ICD10CM	Other fracture of lower end of left tibia, subsequent encounter for open fracture type IIIA, IIIB, or IIIC with delayed healing	trauma
S82.392K	ICD10CM	Other fracture of lower end of left tibia, subsequent encounter for closed fracture with nonunion	trauma
S82.392M	ICD10CM	Other fracture of lower end of left tibia, subsequent encounter for open fracture type I or II with nonunion	trauma
S82.392N	ICD10CM	Other fracture of lower end of left tibia, subsequent encounter for open fracture type IIIA, IIIB, or IIIC with nonunion	trauma
S82.392P	ICD10CM	Other fracture of lower end of left tibia, subsequent encounter for closed fracture with malunion	trauma
S82.392Q	ICD10CM	Other fracture of lower end of left tibia, subsequent encounter for open fracture type I or II with malunion	trauma
S82.392R	ICD10CM	Other fracture of lower end of left tibia, subsequent encounter for open fracture type IIIA, IIIB, or IIIC with malunion	trauma
S82.392S	ICD10CM	Other fracture of lower end of left tibia, sequela	trauma
S82.399	ICD10CM	Other fracture of lower end of unspecified tibia	trauma
S82.399A	ICD10CM	Other fracture of lower end of unspecified tibia, initial encounter for closed fracture	trauma
S82.399B	ICD10CM	Other fracture of lower end of unspecified tibia, initial encounter for open fracture type I or II	trauma
S82.399C	ICD10CM	Other fracture of lower end of unspecified tibia, initial encounter for open fracture type IIIA, IIIB, or IIIC	trauma
S82.399D	ICD10CM	Other fracture of lower end of unspecified tibia, subsequent encounter for closed fracture with routine healing	trauma
S82.399E	ICD10CM	Other fracture of lower end of unspecified tibia, subsequent encounter for open fracture type I or II with routine healing	trauma
S82.399F	ICD10CM	Other fracture of lower end of unspecified tibia, subsequent encounter for open fracture type IIIA, IIIB, or IIIC with routine healing	trauma
S82.399G	ICD10CM	Other fracture of lower end of unspecified tibia, subsequent encounter for closed fracture with delayed healing	trauma
S82.399H	ICD10CM	Other fracture of lower end of unspecified tibia, subsequent encounter for open fracture type I or II with delayed healing	trauma
S82.399J	ICD10CM	Other fracture of lower end of unspecified tibia, subsequent encounter for open fracture type IIIA, IIIB, or IIIC with delayed healing	trauma
S82.399K	ICD10CM	Other fracture of lower end of unspecified tibia, subsequent encounter for closed fracture with nonunion	trauma
S82.399M	ICD10CM	Other fracture of lower end of unspecified tibia, subsequent encounter for open fracture type I or II with nonunion	trauma
S82.399N	ICD10CM	Other fracture of lower end of unspecified tibia, subsequent encounter for open fracture type IIIA, IIIB, or IIIC with nonunion	trauma
S82.399P	ICD10CM	Other fracture of lower end of unspecified tibia, subsequent encounter for closed fracture with malunion	trauma
S82.399Q	ICD10CM	Other fracture of lower end of unspecified tibia, subsequent encounter for open fracture type I or II with malunion	trauma
S82.399R	ICD10CM	Other fracture of lower end of unspecified tibia, subsequent encounter for open fracture type IIIA, IIIB, or IIIC with malunion	trauma
S82.399S	ICD10CM	Other fracture of lower end of unspecified tibia, sequela	trauma
S82.4	ICD10CM	Fracture of shaft of fibula	trauma
S82.40	ICD10CM	Unspecified fracture of shaft of fibula	trauma
S82.401	ICD10CM	Unspecified fracture of shaft of right fibula	trauma
S82.401A	ICD10CM	Unspecified fracture of shaft of right fibula, initial encounter for closed fracture	trauma
S82.401B	ICD10CM	Unspecified fracture of shaft of right fibula, initial encounter for open fracture type I or II	trauma
S82.401C	ICD10CM	Unspecified fracture of shaft of right fibula, initial encounter for open fracture type IIIA, IIIB, or IIIC	trauma
S82.401D	ICD10CM	Unspecified fracture of shaft of right fibula, subsequent encounter for closed fracture with routine healing	trauma
S82.401E	ICD10CM	Unspecified fracture of shaft of right fibula, subsequent encounter for open fracture type I or II with routine healing	trauma
S82.401F	ICD10CM	Unspecified fracture of shaft of right fibula, subsequent encounter for open fracture type IIIA, IIIB, or IIIC with routine healing	trauma
S82.401G	ICD10CM	Unspecified fracture of shaft of right fibula, subsequent encounter for closed fracture with delayed healing	trauma
S82.401H	ICD10CM	Unspecified fracture of shaft of right fibula, subsequent encounter for open fracture type I or II with delayed healing	trauma
S82.401J	ICD10CM	Unspecified fracture of shaft of right fibula, subsequent encounter for open fracture type IIIA, IIIB, or IIIC with delayed healing	trauma
S82.401K	ICD10CM	Unspecified fracture of shaft of right fibula, subsequent encounter for closed fracture with nonunion	trauma
S82.401M	ICD10CM	Unspecified fracture of shaft of right fibula, subsequent encounter for open fracture type I or II with nonunion	trauma
S82.401N	ICD10CM	Unspecified fracture of shaft of right fibula, subsequent encounter for open fracture type IIIA, IIIB, or IIIC with nonunion	trauma
S82.401P	ICD10CM	Unspecified fracture of shaft of right fibula, subsequent encounter for closed fracture with malunion	trauma
S82.401Q	ICD10CM	Unspecified fracture of shaft of right fibula, subsequent encounter for open fracture type I or II with malunion	trauma
S82.401R	ICD10CM	Unspecified fracture of shaft of right fibula, subsequent encounter for open fracture type IIIA, IIIB, or IIIC with malunion	trauma
S82.401S	ICD10CM	Unspecified fracture of shaft of right fibula, sequela	trauma
S82.402	ICD10CM	Unspecified fracture of shaft of left fibula	trauma
S82.402A	ICD10CM	Unspecified fracture of shaft of left fibula, initial encounter for closed fracture	trauma
S82.402B	ICD10CM	Unspecified fracture of shaft of left fibula, initial encounter for open fracture type I or II	trauma
S82.402C	ICD10CM	Unspecified fracture of shaft of left fibula, initial encounter for open fracture type IIIA, IIIB, or IIIC	trauma
S82.402D	ICD10CM	Unspecified fracture of shaft of left fibula, subsequent encounter for closed fracture with routine healing	trauma
S82.402E	ICD10CM	Unspecified fracture of shaft of left fibula, subsequent encounter for open fracture type I or II with routine healing	trauma
S82.402F	ICD10CM	Unspecified fracture of shaft of left fibula, subsequent encounter for open fracture type IIIA, IIIB, or IIIC with routine healing	trauma
S82.402G	ICD10CM	Unspecified fracture of shaft of left fibula, subsequent encounter for closed fracture with delayed healing	trauma
S82.402H	ICD10CM	Unspecified fracture of shaft of left fibula, subsequent encounter for open fracture type I or II with delayed healing	trauma
S82.402J	ICD10CM	Unspecified fracture of shaft of left fibula, subsequent encounter for open fracture type IIIA, IIIB, or IIIC with delayed healing	trauma
S82.402K	ICD10CM	Unspecified fracture of shaft of left fibula, subsequent encounter for closed fracture with nonunion	trauma
S82.402M	ICD10CM	Unspecified fracture of shaft of left fibula, subsequent encounter for open fracture type I or II with nonunion	trauma
S82.402N	ICD10CM	Unspecified fracture of shaft of left fibula, subsequent encounter for open fracture type IIIA, IIIB, or IIIC with nonunion	trauma
S82.402P	ICD10CM	Unspecified fracture of shaft of left fibula, subsequent encounter for closed fracture with malunion	trauma
S82.402Q	ICD10CM	Unspecified fracture of shaft of left fibula, subsequent encounter for open fracture type I or II with malunion	trauma
S82.402R	ICD10CM	Unspecified fracture of shaft of left fibula, subsequent encounter for open fracture type IIIA, IIIB, or IIIC with malunion	trauma
S82.402S	ICD10CM	Unspecified fracture of shaft of left fibula, sequela	trauma
S82.409	ICD10CM	Unspecified fracture of shaft of unspecified fibula	trauma
S82.409A	ICD10CM	Unspecified fracture of shaft of unspecified fibula, initial encounter for closed fracture	trauma
S82.409B	ICD10CM	Unspecified fracture of shaft of unspecified fibula, initial encounter for open fracture type I or II	trauma
S82.409C	ICD10CM	Unspecified fracture of shaft of unspecified fibula, initial encounter for open fracture type IIIA, IIIB, or IIIC	trauma
S82.409D	ICD10CM	Unspecified fracture of shaft of unspecified fibula, subsequent encounter for closed fracture with routine healing	trauma
S82.409E	ICD10CM	Unspecified fracture of shaft of unspecified fibula, subsequent encounter for open fracture type I or II with routine healing	trauma
S82.409F	ICD10CM	Unspecified fracture of shaft of unspecified fibula, subsequent encounter for open fracture type IIIA, IIIB, or IIIC with routine healing	trauma
S82.409G	ICD10CM	Unspecified fracture of shaft of unspecified fibula, subsequent encounter for closed fracture with delayed healing	trauma
S82.409H	ICD10CM	Unspecified fracture of shaft of unspecified fibula, subsequent encounter for open fracture type I or II with delayed healing	trauma
S82.409J	ICD10CM	Unspecified fracture of shaft of unspecified fibula, subsequent encounter for open fracture type IIIA, IIIB, or IIIC with delayed healing	trauma
S82.409K	ICD10CM	Unspecified fracture of shaft of unspecified fibula, subsequent encounter for closed fracture with nonunion	trauma
S82.409M	ICD10CM	Unspecified fracture of shaft of unspecified fibula, subsequent encounter for open fracture type I or II with nonunion	trauma
S82.409N	ICD10CM	Unspecified fracture of shaft of unspecified fibula, subsequent encounter for open fracture type IIIA, IIIB, or IIIC with nonunion	trauma
S82.409P	ICD10CM	Unspecified fracture of shaft of unspecified fibula, subsequent encounter for closed fracture with malunion	trauma
S82.409Q	ICD10CM	Unspecified fracture of shaft of unspecified fibula, subsequent encounter for open fracture type I or II with malunion	trauma
S82.409R	ICD10CM	Unspecified fracture of shaft of unspecified fibula, subsequent encounter for open fracture type IIIA, IIIB, or IIIC with malunion	trauma
S82.409S	ICD10CM	Unspecified fracture of shaft of unspecified fibula, sequela	trauma
S82.42	ICD10CM	Transverse fracture of shaft of fibula	trauma
S82.421	ICD10CM	Displaced transverse fracture of shaft of right fibula	trauma
S82.421A	ICD10CM	Displaced transverse fracture of shaft of right fibula, initial encounter for closed fracture	trauma
S82.421B	ICD10CM	Displaced transverse fracture of shaft of right fibula, initial encounter for open fracture type I or II	trauma
S82.421C	ICD10CM	Displaced transverse fracture of shaft of right fibula, initial encounter for open fracture type IIIA, IIIB, or IIIC	trauma
S82.421D	ICD10CM	Displaced transverse fracture of shaft of right fibula, subsequent encounter for closed fracture with routine healing	trauma
S82.421E	ICD10CM	Displaced transverse fracture of shaft of right fibula, subsequent encounter for open fracture type I or II with routine healing	trauma
S82.421F	ICD10CM	Displaced transverse fracture of shaft of right fibula, subsequent encounter for open fracture type IIIA, IIIB, or IIIC with routine healing	trauma
S82.421G	ICD10CM	Displaced transverse fracture of shaft of right fibula, subsequent encounter for closed fracture with delayed healing	trauma
S82.421H	ICD10CM	Displaced transverse fracture of shaft of right fibula, subsequent encounter for open fracture type I or II with delayed healing	trauma
S82.421J	ICD10CM	Displaced transverse fracture of shaft of right fibula, subsequent encounter for open fracture type IIIA, IIIB, or IIIC with delayed healing	trauma
S82.421K	ICD10CM	Displaced transverse fracture of shaft of right fibula, subsequent encounter for closed fracture with nonunion	trauma
S82.421M	ICD10CM	Displaced transverse fracture of shaft of right fibula, subsequent encounter for open fracture type I or II with nonunion	trauma
S82.421N	ICD10CM	Displaced transverse fracture of shaft of right fibula, subsequent encounter for open fracture type IIIA, IIIB, or IIIC with nonunion	trauma
S82.421P	ICD10CM	Displaced transverse fracture of shaft of right fibula, subsequent encounter for closed fracture with malunion	trauma
S82.421Q	ICD10CM	Displaced transverse fracture of shaft of right fibula, subsequent encounter for open fracture type I or II with malunion	trauma
S82.421R	ICD10CM	Displaced transverse fracture of shaft of right fibula, subsequent encounter for open fracture type IIIA, IIIB, or IIIC with malunion	trauma
S82.421S	ICD10CM	Displaced transverse fracture of shaft of right fibula, sequela	trauma
S82.422	ICD10CM	Displaced transverse fracture of shaft of left fibula	trauma
S82.422A	ICD10CM	Displaced transverse fracture of shaft of left fibula, initial encounter for closed fracture	trauma
S82.422B	ICD10CM	Displaced transverse fracture of shaft of left fibula, initial encounter for open fracture type I or II	trauma
S82.422C	ICD10CM	Displaced transverse fracture of shaft of left fibula, initial encounter for open fracture type IIIA, IIIB, or IIIC	trauma
S82.422D	ICD10CM	Displaced transverse fracture of shaft of left fibula, subsequent encounter for closed fracture with routine healing	trauma
S82.422E	ICD10CM	Displaced transverse fracture of shaft of left fibula, subsequent encounter for open fracture type I or II with routine healing	trauma
S82.422F	ICD10CM	Displaced transverse fracture of shaft of left fibula, subsequent encounter for open fracture type IIIA, IIIB, or IIIC with routine healing	trauma
S82.422G	ICD10CM	Displaced transverse fracture of shaft of left fibula, subsequent encounter for closed fracture with delayed healing	trauma
S82.422H	ICD10CM	Displaced transverse fracture of shaft of left fibula, subsequent encounter for open fracture type I or II with delayed healing	trauma
S82.422J	ICD10CM	Displaced transverse fracture of shaft of left fibula, subsequent encounter for open fracture type IIIA, IIIB, or IIIC with delayed healing	trauma
S82.422K	ICD10CM	Displaced transverse fracture of shaft of left fibula, subsequent encounter for closed fracture with nonunion	trauma
S82.422M	ICD10CM	Displaced transverse fracture of shaft of left fibula, subsequent encounter for open fracture type I or II with nonunion	trauma
S82.422N	ICD10CM	Displaced transverse fracture of shaft of left fibula, subsequent encounter for open fracture type IIIA, IIIB, or IIIC with nonunion	trauma
S82.422P	ICD10CM	Displaced transverse fracture of shaft of left fibula, subsequent encounter for closed fracture with malunion	trauma
S82.422Q	ICD10CM	Displaced transverse fracture of shaft of left fibula, subsequent encounter for open fracture type I or II with malunion	trauma
S82.422R	ICD10CM	Displaced transverse fracture of shaft of left fibula, subsequent encounter for open fracture type IIIA, IIIB, or IIIC with malunion	trauma
S82.422S	ICD10CM	Displaced transverse fracture of shaft of left fibula, sequela	trauma
S82.423	ICD10CM	Displaced transverse fracture of shaft of unspecified fibula	trauma
S82.423A	ICD10CM	Displaced transverse fracture of shaft of unspecified fibula, initial encounter for closed fracture	trauma
S82.423B	ICD10CM	Displaced transverse fracture of shaft of unspecified fibula, initial encounter for open fracture type I or II	trauma
S82.423C	ICD10CM	Displaced transverse fracture of shaft of unspecified fibula, initial encounter for open fracture type IIIA, IIIB, or IIIC	trauma
S82.423D	ICD10CM	Displaced transverse fracture of shaft of unspecified fibula, subsequent encounter for closed fracture with routine healing	trauma
S82.423E	ICD10CM	Displaced transverse fracture of shaft of unspecified fibula, subsequent encounter for open fracture type I or II with routine healing	trauma
S82.423F	ICD10CM	Displaced transverse fracture of shaft of unspecified fibula, subsequent encounter for open fracture type IIIA, IIIB, or IIIC with routine healing	trauma
S82.423G	ICD10CM	Displaced transverse fracture of shaft of unspecified fibula, subsequent encounter for closed fracture with delayed healing	trauma
S82.423H	ICD10CM	Displaced transverse fracture of shaft of unspecified fibula, subsequent encounter for open fracture type I or II with delayed healing	trauma
S82.423J	ICD10CM	Displaced transverse fracture of shaft of unspecified fibula, subsequent encounter for open fracture type IIIA, IIIB, or IIIC with delayed healing	trauma
S82.423K	ICD10CM	Displaced transverse fracture of shaft of unspecified fibula, subsequent encounter for closed fracture with nonunion	trauma
S82.423M	ICD10CM	Displaced transverse fracture of shaft of unspecified fibula, subsequent encounter for open fracture type I or II with nonunion	trauma
S82.423N	ICD10CM	Displaced transverse fracture of shaft of unspecified fibula, subsequent encounter for open fracture type IIIA, IIIB, or IIIC with nonunion	trauma
S82.423P	ICD10CM	Displaced transverse fracture of shaft of unspecified fibula, subsequent encounter for closed fracture with malunion	trauma
S82.423Q	ICD10CM	Displaced transverse fracture of shaft of unspecified fibula, subsequent encounter for open fracture type I or II with malunion	trauma
S82.423R	ICD10CM	Displaced transverse fracture of shaft of unspecified fibula, subsequent encounter for open fracture type IIIA, IIIB, or IIIC with malunion	trauma
S82.423S	ICD10CM	Displaced transverse fracture of shaft of unspecified fibula, sequela	trauma
S82.424	ICD10CM	Nondisplaced transverse fracture of shaft of right fibula	trauma
S82.424A	ICD10CM	Nondisplaced transverse fracture of shaft of right fibula, initial encounter for closed fracture	trauma
S82.424B	ICD10CM	Nondisplaced transverse fracture of shaft of right fibula, initial encounter for open fracture type I or II	trauma
S82.424C	ICD10CM	Nondisplaced transverse fracture of shaft of right fibula, initial encounter for open fracture type IIIA, IIIB, or IIIC	trauma
S82.424D	ICD10CM	Nondisplaced transverse fracture of shaft of right fibula, subsequent encounter for closed fracture with routine healing	trauma
S82.424E	ICD10CM	Nondisplaced transverse fracture of shaft of right fibula, subsequent encounter for open fracture type I or II with routine healing	trauma
S82.424F	ICD10CM	Nondisplaced transverse fracture of shaft of right fibula, subsequent encounter for open fracture type IIIA, IIIB, or IIIC with routine healing	trauma
S82.424G	ICD10CM	Nondisplaced transverse fracture of shaft of right fibula, subsequent encounter for closed fracture with delayed healing	trauma
S82.424H	ICD10CM	Nondisplaced transverse fracture of shaft of right fibula, subsequent encounter for open fracture type I or II with delayed healing	trauma
S82.424J	ICD10CM	Nondisplaced transverse fracture of shaft of right fibula, subsequent encounter for open fracture type IIIA, IIIB, or IIIC with delayed healing	trauma
S82.424K	ICD10CM	Nondisplaced transverse fracture of shaft of right fibula, subsequent encounter for closed fracture with nonunion	trauma
S82.424M	ICD10CM	Nondisplaced transverse fracture of shaft of right fibula, subsequent encounter for open fracture type I or II with nonunion	trauma
S82.424N	ICD10CM	Nondisplaced transverse fracture of shaft of right fibula, subsequent encounter for open fracture type IIIA, IIIB, or IIIC with nonunion	trauma
S82.424P	ICD10CM	Nondisplaced transverse fracture of shaft of right fibula, subsequent encounter for closed fracture with malunion	trauma
S82.424Q	ICD10CM	Nondisplaced transverse fracture of shaft of right fibula, subsequent encounter for open fracture type I or II with malunion	trauma
S82.424R	ICD10CM	Nondisplaced transverse fracture of shaft of right fibula, subsequent encounter for open fracture type IIIA, IIIB, or IIIC with malunion	trauma
S82.424S	ICD10CM	Nondisplaced transverse fracture of shaft of right fibula, sequela	trauma
S82.425	ICD10CM	Nondisplaced transverse fracture of shaft of left fibula	trauma
S82.425A	ICD10CM	Nondisplaced transverse fracture of shaft of left fibula, initial encounter for closed fracture	trauma
S82.425B	ICD10CM	Nondisplaced transverse fracture of shaft of left fibula, initial encounter for open fracture type I or II	trauma
S82.425C	ICD10CM	Nondisplaced transverse fracture of shaft of left fibula, initial encounter for open fracture type IIIA, IIIB, or IIIC	trauma
S82.425D	ICD10CM	Nondisplaced transverse fracture of shaft of left fibula, subsequent encounter for closed fracture with routine healing	trauma
S82.425E	ICD10CM	Nondisplaced transverse fracture of shaft of left fibula, subsequent encounter for open fracture type I or II with routine healing	trauma
S82.425F	ICD10CM	Nondisplaced transverse fracture of shaft of left fibula, subsequent encounter for open fracture type IIIA, IIIB, or IIIC with routine healing	trauma
S82.425G	ICD10CM	Nondisplaced transverse fracture of shaft of left fibula, subsequent encounter for closed fracture with delayed healing	trauma
S82.425H	ICD10CM	Nondisplaced transverse fracture of shaft of left fibula, subsequent encounter for open fracture type I or II with delayed healing	trauma
S82.425J	ICD10CM	Nondisplaced transverse fracture of shaft of left fibula, subsequent encounter for open fracture type IIIA, IIIB, or IIIC with delayed healing	trauma
S82.425K	ICD10CM	Nondisplaced transverse fracture of shaft of left fibula, subsequent encounter for closed fracture with nonunion	trauma
S82.425M	ICD10CM	Nondisplaced transverse fracture of shaft of left fibula, subsequent encounter for open fracture type I or II with nonunion	trauma
S82.425N	ICD10CM	Nondisplaced transverse fracture of shaft of left fibula, subsequent encounter for open fracture type IIIA, IIIB, or IIIC with nonunion	trauma
S82.425P	ICD10CM	Nondisplaced transverse fracture of shaft of left fibula, subsequent encounter for closed fracture with malunion	trauma
S82.425Q	ICD10CM	Nondisplaced transverse fracture of shaft of left fibula, subsequent encounter for open fracture type I or II with malunion	trauma
S82.425R	ICD10CM	Nondisplaced transverse fracture of shaft of left fibula, subsequent encounter for open fracture type IIIA, IIIB, or IIIC with malunion	trauma
S82.425S	ICD10CM	Nondisplaced transverse fracture of shaft of left fibula, sequela	trauma
S82.426	ICD10CM	Nondisplaced transverse fracture of shaft of unspecified fibula	trauma
S82.426A	ICD10CM	Nondisplaced transverse fracture of shaft of unspecified fibula, initial encounter for closed fracture	trauma
S82.426B	ICD10CM	Nondisplaced transverse fracture of shaft of unspecified fibula, initial encounter for open fracture type I or II	trauma
S82.426C	ICD10CM	Nondisplaced transverse fracture of shaft of unspecified fibula, initial encounter for open fracture type IIIA, IIIB, or IIIC	trauma
S82.426D	ICD10CM	Nondisplaced transverse fracture of shaft of unspecified fibula, subsequent encounter for closed fracture with routine healing	trauma
S82.426E	ICD10CM	Nondisplaced transverse fracture of shaft of unspecified fibula, subsequent encounter for open fracture type I or II with routine healing	trauma
S82.426F	ICD10CM	Nondisplaced transverse fracture of shaft of unspecified fibula, subsequent encounter for open fracture type IIIA, IIIB, or IIIC with routine healing	trauma
S82.426G	ICD10CM	Nondisplaced transverse fracture of shaft of unspecified fibula, subsequent encounter for closed fracture with delayed healing	trauma
S82.426H	ICD10CM	Nondisplaced transverse fracture of shaft of unspecified fibula, subsequent encounter for open fracture type I or II with delayed healing	trauma
S82.426J	ICD10CM	Nondisplaced transverse fracture of shaft of unspecified fibula, subsequent encounter for open fracture type IIIA, IIIB, or IIIC with delayed healing	trauma
S82.426K	ICD10CM	Nondisplaced transverse fracture of shaft of unspecified fibula, subsequent encounter for closed fracture with nonunion	trauma
S82.426M	ICD10CM	Nondisplaced transverse fracture of shaft of unspecified fibula, subsequent encounter for open fracture type I or II with nonunion	trauma
S82.426N	ICD10CM	Nondisplaced transverse fracture of shaft of unspecified fibula, subsequent encounter for open fracture type IIIA, IIIB, or IIIC with nonunion	trauma
S82.426P	ICD10CM	Nondisplaced transverse fracture of shaft of unspecified fibula, subsequent encounter for closed fracture with malunion	trauma
S82.426Q	ICD10CM	Nondisplaced transverse fracture of shaft of unspecified fibula, subsequent encounter for open fracture type I or II with malunion	trauma
S82.426R	ICD10CM	Nondisplaced transverse fracture of shaft of unspecified fibula, subsequent encounter for open fracture type IIIA, IIIB, or IIIC with malunion	trauma
S82.426S	ICD10CM	Nondisplaced transverse fracture of shaft of unspecified fibula, sequela	trauma
S82.43	ICD10CM	Oblique fracture of shaft of fibula	trauma
S82.431	ICD10CM	Displaced oblique fracture of shaft of right fibula	trauma
S82.431A	ICD10CM	Displaced oblique fracture of shaft of right fibula, initial encounter for closed fracture	trauma
S82.431B	ICD10CM	Displaced oblique fracture of shaft of right fibula, initial encounter for open fracture type I or II	trauma
S82.431C	ICD10CM	Displaced oblique fracture of shaft of right fibula, initial encounter for open fracture type IIIA, IIIB, or IIIC	trauma
S82.431D	ICD10CM	Displaced oblique fracture of shaft of right fibula, subsequent encounter for closed fracture with routine healing	trauma
S82.431E	ICD10CM	Displaced oblique fracture of shaft of right fibula, subsequent encounter for open fracture type I or II with routine healing	trauma
S82.431F	ICD10CM	Displaced oblique fracture of shaft of right fibula, subsequent encounter for open fracture type IIIA, IIIB, or IIIC with routine healing	trauma
S82.431G	ICD10CM	Displaced oblique fracture of shaft of right fibula, subsequent encounter for closed fracture with delayed healing	trauma
S82.431H	ICD10CM	Displaced oblique fracture of shaft of right fibula, subsequent encounter for open fracture type I or II with delayed healing	trauma
S82.431J	ICD10CM	Displaced oblique fracture of shaft of right fibula, subsequent encounter for open fracture type IIIA, IIIB, or IIIC with delayed healing	trauma
S82.431K	ICD10CM	Displaced oblique fracture of shaft of right fibula, subsequent encounter for closed fracture with nonunion	trauma
S82.431M	ICD10CM	Displaced oblique fracture of shaft of right fibula, subsequent encounter for open fracture type I or II with nonunion	trauma
S82.431N	ICD10CM	Displaced oblique fracture of shaft of right fibula, subsequent encounter for open fracture type IIIA, IIIB, or IIIC with nonunion	trauma
S82.431P	ICD10CM	Displaced oblique fracture of shaft of right fibula, subsequent encounter for closed fracture with malunion	trauma
S82.431Q	ICD10CM	Displaced oblique fracture of shaft of right fibula, subsequent encounter for open fracture type I or II with malunion	trauma
S82.431R	ICD10CM	Displaced oblique fracture of shaft of right fibula, subsequent encounter for open fracture type IIIA, IIIB, or IIIC with malunion	trauma
S82.431S	ICD10CM	Displaced oblique fracture of shaft of right fibula, sequela	trauma
S82.432	ICD10CM	Displaced oblique fracture of shaft of left fibula	trauma
S82.432A	ICD10CM	Displaced oblique fracture of shaft of left fibula, initial encounter for closed fracture	trauma
S82.432B	ICD10CM	Displaced oblique fracture of shaft of left fibula, initial encounter for open fracture type I or II	trauma
S82.432C	ICD10CM	Displaced oblique fracture of shaft of left fibula, initial encounter for open fracture type IIIA, IIIB, or IIIC	trauma
S82.432D	ICD10CM	Displaced oblique fracture of shaft of left fibula, subsequent encounter for closed fracture with routine healing	trauma
S82.432E	ICD10CM	Displaced oblique fracture of shaft of left fibula, subsequent encounter for open fracture type I or II with routine healing	trauma
S82.432F	ICD10CM	Displaced oblique fracture of shaft of left fibula, subsequent encounter for open fracture type IIIA, IIIB, or IIIC with routine healing	trauma
S82.432G	ICD10CM	Displaced oblique fracture of shaft of left fibula, subsequent encounter for closed fracture with delayed healing	trauma
S82.432H	ICD10CM	Displaced oblique fracture of shaft of left fibula, subsequent encounter for open fracture type I or II with delayed healing	trauma
S82.432J	ICD10CM	Displaced oblique fracture of shaft of left fibula, subsequent encounter for open fracture type IIIA, IIIB, or IIIC with delayed healing	trauma
S82.432K	ICD10CM	Displaced oblique fracture of shaft of left fibula, subsequent encounter for closed fracture with nonunion	trauma
S82.432M	ICD10CM	Displaced oblique fracture of shaft of left fibula, subsequent encounter for open fracture type I or II with nonunion	trauma
S82.432N	ICD10CM	Displaced oblique fracture of shaft of left fibula, subsequent encounter for open fracture type IIIA, IIIB, or IIIC with nonunion	trauma
S82.432P	ICD10CM	Displaced oblique fracture of shaft of left fibula, subsequent encounter for closed fracture with malunion	trauma
S82.432Q	ICD10CM	Displaced oblique fracture of shaft of left fibula, subsequent encounter for open fracture type I or II with malunion	trauma
S82.432R	ICD10CM	Displaced oblique fracture of shaft of left fibula, subsequent encounter for open fracture type IIIA, IIIB, or IIIC with malunion	trauma
S82.432S	ICD10CM	Displaced oblique fracture of shaft of left fibula, sequela	trauma
S82.433	ICD10CM	Displaced oblique fracture of shaft of unspecified fibula	trauma
S82.433A	ICD10CM	Displaced oblique fracture of shaft of unspecified fibula, initial encounter for closed fracture	trauma
S82.433B	ICD10CM	Displaced oblique fracture of shaft of unspecified fibula, initial encounter for open fracture type I or II	trauma
S82.433C	ICD10CM	Displaced oblique fracture of shaft of unspecified fibula, initial encounter for open fracture type IIIA, IIIB, or IIIC	trauma
S82.433D	ICD10CM	Displaced oblique fracture of shaft of unspecified fibula, subsequent encounter for closed fracture with routine healing	trauma
S82.433E	ICD10CM	Displaced oblique fracture of shaft of unspecified fibula, subsequent encounter for open fracture type I or II with routine healing	trauma
S82.433F	ICD10CM	Displaced oblique fracture of shaft of unspecified fibula, subsequent encounter for open fracture type IIIA, IIIB, or IIIC with routine healing	trauma
S82.433G	ICD10CM	Displaced oblique fracture of shaft of unspecified fibula, subsequent encounter for closed fracture with delayed healing	trauma
S82.433H	ICD10CM	Displaced oblique fracture of shaft of unspecified fibula, subsequent encounter for open fracture type I or II with delayed healing	trauma
S82.433J	ICD10CM	Displaced oblique fracture of shaft of unspecified fibula, subsequent encounter for open fracture type IIIA, IIIB, or IIIC with delayed healing	trauma
S82.433K	ICD10CM	Displaced oblique fracture of shaft of unspecified fibula, subsequent encounter for closed fracture with nonunion	trauma
S82.433M	ICD10CM	Displaced oblique fracture of shaft of unspecified fibula, subsequent encounter for open fracture type I or II with nonunion	trauma
S82.433N	ICD10CM	Displaced oblique fracture of shaft of unspecified fibula, subsequent encounter for open fracture type IIIA, IIIB, or IIIC with nonunion	trauma
S82.433P	ICD10CM	Displaced oblique fracture of shaft of unspecified fibula, subsequent encounter for closed fracture with malunion	trauma
S82.433Q	ICD10CM	Displaced oblique fracture of shaft of unspecified fibula, subsequent encounter for open fracture type I or II with malunion	trauma
S82.433R	ICD10CM	Displaced oblique fracture of shaft of unspecified fibula, subsequent encounter for open fracture type IIIA, IIIB, or IIIC with malunion	trauma
S82.433S	ICD10CM	Displaced oblique fracture of shaft of unspecified fibula, sequela	trauma
S82.434	ICD10CM	Nondisplaced oblique fracture of shaft of right fibula	trauma
S82.434A	ICD10CM	Nondisplaced oblique fracture of shaft of right fibula, initial encounter for closed fracture	trauma
S82.434B	ICD10CM	Nondisplaced oblique fracture of shaft of right fibula, initial encounter for open fracture type I or II	trauma
S82.434C	ICD10CM	Nondisplaced oblique fracture of shaft of right fibula, initial encounter for open fracture type IIIA, IIIB, or IIIC	trauma
S82.434D	ICD10CM	Nondisplaced oblique fracture of shaft of right fibula, subsequent encounter for closed fracture with routine healing	trauma
S82.434E	ICD10CM	Nondisplaced oblique fracture of shaft of right fibula, subsequent encounter for open fracture type I or II with routine healing	trauma
S82.434F	ICD10CM	Nondisplaced oblique fracture of shaft of right fibula, subsequent encounter for open fracture type IIIA, IIIB, or IIIC with routine healing	trauma
S82.434G	ICD10CM	Nondisplaced oblique fracture of shaft of right fibula, subsequent encounter for closed fracture with delayed healing	trauma
S82.434H	ICD10CM	Nondisplaced oblique fracture of shaft of right fibula, subsequent encounter for open fracture type I or II with delayed healing	trauma
S82.434J	ICD10CM	Nondisplaced oblique fracture of shaft of right fibula, subsequent encounter for open fracture type IIIA, IIIB, or IIIC with delayed healing	trauma
S82.434K	ICD10CM	Nondisplaced oblique fracture of shaft of right fibula, subsequent encounter for closed fracture with nonunion	trauma
S82.434M	ICD10CM	Nondisplaced oblique fracture of shaft of right fibula, subsequent encounter for open fracture type I or II with nonunion	trauma
S82.434N	ICD10CM	Nondisplaced oblique fracture of shaft of right fibula, subsequent encounter for open fracture type IIIA, IIIB, or IIIC with nonunion	trauma
S82.434P	ICD10CM	Nondisplaced oblique fracture of shaft of right fibula, subsequent encounter for closed fracture with malunion	trauma
S82.434Q	ICD10CM	Nondisplaced oblique fracture of shaft of right fibula, subsequent encounter for open fracture type I or II with malunion	trauma
S82.434R	ICD10CM	Nondisplaced oblique fracture of shaft of right fibula, subsequent encounter for open fracture type IIIA, IIIB, or IIIC with malunion	trauma
S82.434S	ICD10CM	Nondisplaced oblique fracture of shaft of right fibula, sequela	trauma
S82.435	ICD10CM	Nondisplaced oblique fracture of shaft of left fibula	trauma
S82.435A	ICD10CM	Nondisplaced oblique fracture of shaft of left fibula, initial encounter for closed fracture	trauma
S82.435B	ICD10CM	Nondisplaced oblique fracture of shaft of left fibula, initial encounter for open fracture type I or II	trauma
S82.435C	ICD10CM	Nondisplaced oblique fracture of shaft of left fibula, initial encounter for open fracture type IIIA, IIIB, or IIIC	trauma
S82.435D	ICD10CM	Nondisplaced oblique fracture of shaft of left fibula, subsequent encounter for closed fracture with routine healing	trauma
S82.435E	ICD10CM	Nondisplaced oblique fracture of shaft of left fibula, subsequent encounter for open fracture type I or II with routine healing	trauma
S82.435F	ICD10CM	Nondisplaced oblique fracture of shaft of left fibula, subsequent encounter for open fracture type IIIA, IIIB, or IIIC with routine healing	trauma
S82.435G	ICD10CM	Nondisplaced oblique fracture of shaft of left fibula, subsequent encounter for closed fracture with delayed healing	trauma
S82.435H	ICD10CM	Nondisplaced oblique fracture of shaft of left fibula, subsequent encounter for open fracture type I or II with delayed healing	trauma
S82.435J	ICD10CM	Nondisplaced oblique fracture of shaft of left fibula, subsequent encounter for open fracture type IIIA, IIIB, or IIIC with delayed healing	trauma
S82.435K	ICD10CM	Nondisplaced oblique fracture of shaft of left fibula, subsequent encounter for closed fracture with nonunion	trauma
S82.435M	ICD10CM	Nondisplaced oblique fracture of shaft of left fibula, subsequent encounter for open fracture type I or II with nonunion	trauma
S82.435N	ICD10CM	Nondisplaced oblique fracture of shaft of left fibula, subsequent encounter for open fracture type IIIA, IIIB, or IIIC with nonunion	trauma
S82.435P	ICD10CM	Nondisplaced oblique fracture of shaft of left fibula, subsequent encounter for closed fracture with malunion	trauma
S82.435Q	ICD10CM	Nondisplaced oblique fracture of shaft of left fibula, subsequent encounter for open fracture type I or II with malunion	trauma
S82.435R	ICD10CM	Nondisplaced oblique fracture of shaft of left fibula, subsequent encounter for open fracture type IIIA, IIIB, or IIIC with malunion	trauma
S82.435S	ICD10CM	Nondisplaced oblique fracture of shaft of left fibula, sequela	trauma
S82.436	ICD10CM	Nondisplaced oblique fracture of shaft of unspecified fibula	trauma
S82.436A	ICD10CM	Nondisplaced oblique fracture of shaft of unspecified fibula, initial encounter for closed fracture	trauma
S82.436B	ICD10CM	Nondisplaced oblique fracture of shaft of unspecified fibula, initial encounter for open fracture type I or II	trauma
S82.436C	ICD10CM	Nondisplaced oblique fracture of shaft of unspecified fibula, initial encounter for open fracture type IIIA, IIIB, or IIIC	trauma
S82.436D	ICD10CM	Nondisplaced oblique fracture of shaft of unspecified fibula, subsequent encounter for closed fracture with routine healing	trauma
S82.436E	ICD10CM	Nondisplaced oblique fracture of shaft of unspecified fibula, subsequent encounter for open fracture type I or II with routine healing	trauma
S82.436F	ICD10CM	Nondisplaced oblique fracture of shaft of unspecified fibula, subsequent encounter for open fracture type IIIA, IIIB, or IIIC with routine healing	trauma
S82.436G	ICD10CM	Nondisplaced oblique fracture of shaft of unspecified fibula, subsequent encounter for closed fracture with delayed healing	trauma
S82.436H	ICD10CM	Nondisplaced oblique fracture of shaft of unspecified fibula, subsequent encounter for open fracture type I or II with delayed healing	trauma
S82.436J	ICD10CM	Nondisplaced oblique fracture of shaft of unspecified fibula, subsequent encounter for open fracture type IIIA, IIIB, or IIIC with delayed healing	trauma
S82.436K	ICD10CM	Nondisplaced oblique fracture of shaft of unspecified fibula, subsequent encounter for closed fracture with nonunion	trauma
S82.436M	ICD10CM	Nondisplaced oblique fracture of shaft of unspecified fibula, subsequent encounter for open fracture type I or II with nonunion	trauma
S82.436N	ICD10CM	Nondisplaced oblique fracture of shaft of unspecified fibula, subsequent encounter for open fracture type IIIA, IIIB, or IIIC with nonunion	trauma
S82.436P	ICD10CM	Nondisplaced oblique fracture of shaft of unspecified fibula, subsequent encounter for closed fracture with malunion	trauma
S82.436Q	ICD10CM	Nondisplaced oblique fracture of shaft of unspecified fibula, subsequent encounter for open fracture type I or II with malunion	trauma
S82.436R	ICD10CM	Nondisplaced oblique fracture of shaft of unspecified fibula, subsequent encounter for open fracture type IIIA, IIIB, or IIIC with malunion	trauma
S82.436S	ICD10CM	Nondisplaced oblique fracture of shaft of unspecified fibula, sequela	trauma
S82.44	ICD10CM	Spiral fracture of shaft of fibula	trauma
S82.441	ICD10CM	Displaced spiral fracture of shaft of right fibula	trauma
S82.441A	ICD10CM	Displaced spiral fracture of shaft of right fibula, initial encounter for closed fracture	trauma
S82.441B	ICD10CM	Displaced spiral fracture of shaft of right fibula, initial encounter for open fracture type I or II	trauma
S82.441C	ICD10CM	Displaced spiral fracture of shaft of right fibula, initial encounter for open fracture type IIIA, IIIB, or IIIC	trauma
S82.441D	ICD10CM	Displaced spiral fracture of shaft of right fibula, subsequent encounter for closed fracture with routine healing	trauma
S82.441E	ICD10CM	Displaced spiral fracture of shaft of right fibula, subsequent encounter for open fracture type I or II with routine healing	trauma
S82.441F	ICD10CM	Displaced spiral fracture of shaft of right fibula, subsequent encounter for open fracture type IIIA, IIIB, or IIIC with routine healing	trauma
S82.441G	ICD10CM	Displaced spiral fracture of shaft of right fibula, subsequent encounter for closed fracture with delayed healing	trauma
S82.441H	ICD10CM	Displaced spiral fracture of shaft of right fibula, subsequent encounter for open fracture type I or II with delayed healing	trauma
S82.441J	ICD10CM	Displaced spiral fracture of shaft of right fibula, subsequent encounter for open fracture type IIIA, IIIB, or IIIC with delayed healing	trauma
S82.441K	ICD10CM	Displaced spiral fracture of shaft of right fibula, subsequent encounter for closed fracture with nonunion	trauma
S82.441M	ICD10CM	Displaced spiral fracture of shaft of right fibula, subsequent encounter for open fracture type I or II with nonunion	trauma
S82.441N	ICD10CM	Displaced spiral fracture of shaft of right fibula, subsequent encounter for open fracture type IIIA, IIIB, or IIIC with nonunion	trauma
S82.441P	ICD10CM	Displaced spiral fracture of shaft of right fibula, subsequent encounter for closed fracture with malunion	trauma
S82.441Q	ICD10CM	Displaced spiral fracture of shaft of right fibula, subsequent encounter for open fracture type I or II with malunion	trauma
S82.441R	ICD10CM	Displaced spiral fracture of shaft of right fibula, subsequent encounter for open fracture type IIIA, IIIB, or IIIC with malunion	trauma
S82.441S	ICD10CM	Displaced spiral fracture of shaft of right fibula, sequela	trauma
S82.442	ICD10CM	Displaced spiral fracture of shaft of left fibula	trauma
S82.442A	ICD10CM	Displaced spiral fracture of shaft of left fibula, initial encounter for closed fracture	trauma
S82.442B	ICD10CM	Displaced spiral fracture of shaft of left fibula, initial encounter for open fracture type I or II	trauma
S82.442C	ICD10CM	Displaced spiral fracture of shaft of left fibula, initial encounter for open fracture type IIIA, IIIB, or IIIC	trauma
S82.442D	ICD10CM	Displaced spiral fracture of shaft of left fibula, subsequent encounter for closed fracture with routine healing	trauma
S82.442E	ICD10CM	Displaced spiral fracture of shaft of left fibula, subsequent encounter for open fracture type I or II with routine healing	trauma
S82.442F	ICD10CM	Displaced spiral fracture of shaft of left fibula, subsequent encounter for open fracture type IIIA, IIIB, or IIIC with routine healing	trauma
S82.442G	ICD10CM	Displaced spiral fracture of shaft of left fibula, subsequent encounter for closed fracture with delayed healing	trauma
S82.442H	ICD10CM	Displaced spiral fracture of shaft of left fibula, subsequent encounter for open fracture type I or II with delayed healing	trauma
S82.442J	ICD10CM	Displaced spiral fracture of shaft of left fibula, subsequent encounter for open fracture type IIIA, IIIB, or IIIC with delayed healing	trauma
S82.442K	ICD10CM	Displaced spiral fracture of shaft of left fibula, subsequent encounter for closed fracture with nonunion	trauma
S82.442M	ICD10CM	Displaced spiral fracture of shaft of left fibula, subsequent encounter for open fracture type I or II with nonunion	trauma
S82.442N	ICD10CM	Displaced spiral fracture of shaft of left fibula, subsequent encounter for open fracture type IIIA, IIIB, or IIIC with nonunion	trauma
S82.442P	ICD10CM	Displaced spiral fracture of shaft of left fibula, subsequent encounter for closed fracture with malunion	trauma
S82.442Q	ICD10CM	Displaced spiral fracture of shaft of left fibula, subsequent encounter for open fracture type I or II with malunion	trauma
S82.442R	ICD10CM	Displaced spiral fracture of shaft of left fibula, subsequent encounter for open fracture type IIIA, IIIB, or IIIC with malunion	trauma
S82.442S	ICD10CM	Displaced spiral fracture of shaft of left fibula, sequela	trauma
S82.443	ICD10CM	Displaced spiral fracture of shaft of unspecified fibula	trauma
S82.443A	ICD10CM	Displaced spiral fracture of shaft of unspecified fibula, initial encounter for closed fracture	trauma
S82.443B	ICD10CM	Displaced spiral fracture of shaft of unspecified fibula, initial encounter for open fracture type I or II	trauma
S82.443C	ICD10CM	Displaced spiral fracture of shaft of unspecified fibula, initial encounter for open fracture type IIIA, IIIB, or IIIC	trauma
S82.443D	ICD10CM	Displaced spiral fracture of shaft of unspecified fibula, subsequent encounter for closed fracture with routine healing	trauma
S82.443E	ICD10CM	Displaced spiral fracture of shaft of unspecified fibula, subsequent encounter for open fracture type I or II with routine healing	trauma
S82.443F	ICD10CM	Displaced spiral fracture of shaft of unspecified fibula, subsequent encounter for open fracture type IIIA, IIIB, or IIIC with routine healing	trauma
S82.443G	ICD10CM	Displaced spiral fracture of shaft of unspecified fibula, subsequent encounter for closed fracture with delayed healing	trauma
S82.443H	ICD10CM	Displaced spiral fracture of shaft of unspecified fibula, subsequent encounter for open fracture type I or II with delayed healing	trauma
S82.443J	ICD10CM	Displaced spiral fracture of shaft of unspecified fibula, subsequent encounter for open fracture type IIIA, IIIB, or IIIC with delayed healing	trauma
S82.443K	ICD10CM	Displaced spiral fracture of shaft of unspecified fibula, subsequent encounter for closed fracture with nonunion	trauma
S82.443M	ICD10CM	Displaced spiral fracture of shaft of unspecified fibula, subsequent encounter for open fracture type I or II with nonunion	trauma
S82.443N	ICD10CM	Displaced spiral fracture of shaft of unspecified fibula, subsequent encounter for open fracture type IIIA, IIIB, or IIIC with nonunion	trauma
S82.443P	ICD10CM	Displaced spiral fracture of shaft of unspecified fibula, subsequent encounter for closed fracture with malunion	trauma
S82.443Q	ICD10CM	Displaced spiral fracture of shaft of unspecified fibula, subsequent encounter for open fracture type I or II with malunion	trauma
S82.443R	ICD10CM	Displaced spiral fracture of shaft of unspecified fibula, subsequent encounter for open fracture type IIIA, IIIB, or IIIC with malunion	trauma
S82.443S	ICD10CM	Displaced spiral fracture of shaft of unspecified fibula, sequela	trauma
S82.444	ICD10CM	Nondisplaced spiral fracture of shaft of right fibula	trauma
S82.444A	ICD10CM	Nondisplaced spiral fracture of shaft of right fibula, initial encounter for closed fracture	trauma
S82.444B	ICD10CM	Nondisplaced spiral fracture of shaft of right fibula, initial encounter for open fracture type I or II	trauma
S82.444C	ICD10CM	Nondisplaced spiral fracture of shaft of right fibula, initial encounter for open fracture type IIIA, IIIB, or IIIC	trauma
S82.444D	ICD10CM	Nondisplaced spiral fracture of shaft of right fibula, subsequent encounter for closed fracture with routine healing	trauma
S82.444E	ICD10CM	Nondisplaced spiral fracture of shaft of right fibula, subsequent encounter for open fracture type I or II with routine healing	trauma
S82.444F	ICD10CM	Nondisplaced spiral fracture of shaft of right fibula, subsequent encounter for open fracture type IIIA, IIIB, or IIIC with routine healing	trauma
S82.444G	ICD10CM	Nondisplaced spiral fracture of shaft of right fibula, subsequent encounter for closed fracture with delayed healing	trauma
S82.444H	ICD10CM	Nondisplaced spiral fracture of shaft of right fibula, subsequent encounter for open fracture type I or II with delayed healing	trauma
S82.444J	ICD10CM	Nondisplaced spiral fracture of shaft of right fibula, subsequent encounter for open fracture type IIIA, IIIB, or IIIC with delayed healing	trauma
S82.444K	ICD10CM	Nondisplaced spiral fracture of shaft of right fibula, subsequent encounter for closed fracture with nonunion	trauma
S82.444M	ICD10CM	Nondisplaced spiral fracture of shaft of right fibula, subsequent encounter for open fracture type I or II with nonunion	trauma
S82.444N	ICD10CM	Nondisplaced spiral fracture of shaft of right fibula, subsequent encounter for open fracture type IIIA, IIIB, or IIIC with nonunion	trauma
S82.444P	ICD10CM	Nondisplaced spiral fracture of shaft of right fibula, subsequent encounter for closed fracture with malunion	trauma
S82.444Q	ICD10CM	Nondisplaced spiral fracture of shaft of right fibula, subsequent encounter for open fracture type I or II with malunion	trauma
S82.444R	ICD10CM	Nondisplaced spiral fracture of shaft of right fibula, subsequent encounter for open fracture type IIIA, IIIB, or IIIC with malunion	trauma
S82.444S	ICD10CM	Nondisplaced spiral fracture of shaft of right fibula, sequela	trauma
S82.445	ICD10CM	Nondisplaced spiral fracture of shaft of left fibula	trauma
S82.445A	ICD10CM	Nondisplaced spiral fracture of shaft of left fibula, initial encounter for closed fracture	trauma
S82.445B	ICD10CM	Nondisplaced spiral fracture of shaft of left fibula, initial encounter for open fracture type I or II	trauma
S82.445C	ICD10CM	Nondisplaced spiral fracture of shaft of left fibula, initial encounter for open fracture type IIIA, IIIB, or IIIC	trauma
S82.445D	ICD10CM	Nondisplaced spiral fracture of shaft of left fibula, subsequent encounter for closed fracture with routine healing	trauma
S82.445E	ICD10CM	Nondisplaced spiral fracture of shaft of left fibula, subsequent encounter for open fracture type I or II with routine healing	trauma
S82.445F	ICD10CM	Nondisplaced spiral fracture of shaft of left fibula, subsequent encounter for open fracture type IIIA, IIIB, or IIIC with routine healing	trauma
S82.445G	ICD10CM	Nondisplaced spiral fracture of shaft of left fibula, subsequent encounter for closed fracture with delayed healing	trauma
S82.445H	ICD10CM	Nondisplaced spiral fracture of shaft of left fibula, subsequent encounter for open fracture type I or II with delayed healing	trauma
S82.445J	ICD10CM	Nondisplaced spiral fracture of shaft of left fibula, subsequent encounter for open fracture type IIIA, IIIB, or IIIC with delayed healing	trauma
S82.445K	ICD10CM	Nondisplaced spiral fracture of shaft of left fibula, subsequent encounter for closed fracture with nonunion	trauma
S82.445M	ICD10CM	Nondisplaced spiral fracture of shaft of left fibula, subsequent encounter for open fracture type I or II with nonunion	trauma
S82.445N	ICD10CM	Nondisplaced spiral fracture of shaft of left fibula, subsequent encounter for open fracture type IIIA, IIIB, or IIIC with nonunion	trauma
S82.445P	ICD10CM	Nondisplaced spiral fracture of shaft of left fibula, subsequent encounter for closed fracture with malunion	trauma
S82.445Q	ICD10CM	Nondisplaced spiral fracture of shaft of left fibula, subsequent encounter for open fracture type I or II with malunion	trauma
S82.445R	ICD10CM	Nondisplaced spiral fracture of shaft of left fibula, subsequent encounter for open fracture type IIIA, IIIB, or IIIC with malunion	trauma
S82.445S	ICD10CM	Nondisplaced spiral fracture of shaft of left fibula, sequela	trauma
S82.446	ICD10CM	Nondisplaced spiral fracture of shaft of unspecified fibula	trauma
S82.446A	ICD10CM	Nondisplaced spiral fracture of shaft of unspecified fibula, initial encounter for closed fracture	trauma
S82.446B	ICD10CM	Nondisplaced spiral fracture of shaft of unspecified fibula, initial encounter for open fracture type I or II	trauma
S82.446C	ICD10CM	Nondisplaced spiral fracture of shaft of unspecified fibula, initial encounter for open fracture type IIIA, IIIB, or IIIC	trauma
S82.446D	ICD10CM	Nondisplaced spiral fracture of shaft of unspecified fibula, subsequent encounter for closed fracture with routine healing	trauma
S82.446E	ICD10CM	Nondisplaced spiral fracture of shaft of unspecified fibula, subsequent encounter for open fracture type I or II with routine healing	trauma
S82.446F	ICD10CM	Nondisplaced spiral fracture of shaft of unspecified fibula, subsequent encounter for open fracture type IIIA, IIIB, or IIIC with routine healing	trauma
S82.446G	ICD10CM	Nondisplaced spiral fracture of shaft of unspecified fibula, subsequent encounter for closed fracture with delayed healing	trauma
S82.446H	ICD10CM	Nondisplaced spiral fracture of shaft of unspecified fibula, subsequent encounter for open fracture type I or II with delayed healing	trauma
S82.446J	ICD10CM	Nondisplaced spiral fracture of shaft of unspecified fibula, subsequent encounter for open fracture type IIIA, IIIB, or IIIC with delayed healing	trauma
S82.446K	ICD10CM	Nondisplaced spiral fracture of shaft of unspecified fibula, subsequent encounter for closed fracture with nonunion	trauma
S82.446M	ICD10CM	Nondisplaced spiral fracture of shaft of unspecified fibula, subsequent encounter for open fracture type I or II with nonunion	trauma
S82.446N	ICD10CM	Nondisplaced spiral fracture of shaft of unspecified fibula, subsequent encounter for open fracture type IIIA, IIIB, or IIIC with nonunion	trauma
S82.446P	ICD10CM	Nondisplaced spiral fracture of shaft of unspecified fibula, subsequent encounter for closed fracture with malunion	trauma
S82.446Q	ICD10CM	Nondisplaced spiral fracture of shaft of unspecified fibula, subsequent encounter for open fracture type I or II with malunion	trauma
S82.446R	ICD10CM	Nondisplaced spiral fracture of shaft of unspecified fibula, subsequent encounter for open fracture type IIIA, IIIB, or IIIC with malunion	trauma
S82.446S	ICD10CM	Nondisplaced spiral fracture of shaft of unspecified fibula, sequela	trauma
S82.45	ICD10CM	Comminuted fracture of shaft of fibula	trauma
S82.451	ICD10CM	Displaced comminuted fracture of shaft of right fibula	trauma
S82.451A	ICD10CM	Displaced comminuted fracture of shaft of right fibula, initial encounter for closed fracture	trauma
S82.451B	ICD10CM	Displaced comminuted fracture of shaft of right fibula, initial encounter for open fracture type I or II	trauma
S82.451C	ICD10CM	Displaced comminuted fracture of shaft of right fibula, initial encounter for open fracture type IIIA, IIIB, or IIIC	trauma
S82.451D	ICD10CM	Displaced comminuted fracture of shaft of right fibula, subsequent encounter for closed fracture with routine healing	trauma
S82.451E	ICD10CM	Displaced comminuted fracture of shaft of right fibula, subsequent encounter for open fracture type I or II with routine healing	trauma
S82.451F	ICD10CM	Displaced comminuted fracture of shaft of right fibula, subsequent encounter for open fracture type IIIA, IIIB, or IIIC with routine healing	trauma
S82.451G	ICD10CM	Displaced comminuted fracture of shaft of right fibula, subsequent encounter for closed fracture with delayed healing	trauma
S82.451H	ICD10CM	Displaced comminuted fracture of shaft of right fibula, subsequent encounter for open fracture type I or II with delayed healing	trauma
S82.451J	ICD10CM	Displaced comminuted fracture of shaft of right fibula, subsequent encounter for open fracture type IIIA, IIIB, or IIIC with delayed healing	trauma
S82.451K	ICD10CM	Displaced comminuted fracture of shaft of right fibula, subsequent encounter for closed fracture with nonunion	trauma
S82.451M	ICD10CM	Displaced comminuted fracture of shaft of right fibula, subsequent encounter for open fracture type I or II with nonunion	trauma
S82.451N	ICD10CM	Displaced comminuted fracture of shaft of right fibula, subsequent encounter for open fracture type IIIA, IIIB, or IIIC with nonunion	trauma
S82.451P	ICD10CM	Displaced comminuted fracture of shaft of right fibula, subsequent encounter for closed fracture with malunion	trauma
S82.451Q	ICD10CM	Displaced comminuted fracture of shaft of right fibula, subsequent encounter for open fracture type I or II with malunion	trauma
S82.451R	ICD10CM	Displaced comminuted fracture of shaft of right fibula, subsequent encounter for open fracture type IIIA, IIIB, or IIIC with malunion	trauma
S82.451S	ICD10CM	Displaced comminuted fracture of shaft of right fibula, sequela	trauma
S82.452	ICD10CM	Displaced comminuted fracture of shaft of left fibula	trauma
S82.452A	ICD10CM	Displaced comminuted fracture of shaft of left fibula, initial encounter for closed fracture	trauma
S82.452B	ICD10CM	Displaced comminuted fracture of shaft of left fibula, initial encounter for open fracture type I or II	trauma
S82.452C	ICD10CM	Displaced comminuted fracture of shaft of left fibula, initial encounter for open fracture type IIIA, IIIB, or IIIC	trauma
S82.452D	ICD10CM	Displaced comminuted fracture of shaft of left fibula, subsequent encounter for closed fracture with routine healing	trauma
S82.452E	ICD10CM	Displaced comminuted fracture of shaft of left fibula, subsequent encounter for open fracture type I or II with routine healing	trauma
S82.452F	ICD10CM	Displaced comminuted fracture of shaft of left fibula, subsequent encounter for open fracture type IIIA, IIIB, or IIIC with routine healing	trauma
S82.452G	ICD10CM	Displaced comminuted fracture of shaft of left fibula, subsequent encounter for closed fracture with delayed healing	trauma
S82.452H	ICD10CM	Displaced comminuted fracture of shaft of left fibula, subsequent encounter for open fracture type I or II with delayed healing	trauma
S82.452J	ICD10CM	Displaced comminuted fracture of shaft of left fibula, subsequent encounter for open fracture type IIIA, IIIB, or IIIC with delayed healing	trauma
S82.452K	ICD10CM	Displaced comminuted fracture of shaft of left fibula, subsequent encounter for closed fracture with nonunion	trauma
S82.452M	ICD10CM	Displaced comminuted fracture of shaft of left fibula, subsequent encounter for open fracture type I or II with nonunion	trauma
S82.452N	ICD10CM	Displaced comminuted fracture of shaft of left fibula, subsequent encounter for open fracture type IIIA, IIIB, or IIIC with nonunion	trauma
S82.452P	ICD10CM	Displaced comminuted fracture of shaft of left fibula, subsequent encounter for closed fracture with malunion	trauma
S82.452Q	ICD10CM	Displaced comminuted fracture of shaft of left fibula, subsequent encounter for open fracture type I or II with malunion	trauma
S82.452R	ICD10CM	Displaced comminuted fracture of shaft of left fibula, subsequent encounter for open fracture type IIIA, IIIB, or IIIC with malunion	trauma
S82.452S	ICD10CM	Displaced comminuted fracture of shaft of left fibula, sequela	trauma
S82.453	ICD10CM	Displaced comminuted fracture of shaft of unspecified fibula	trauma
S82.453A	ICD10CM	Displaced comminuted fracture of shaft of unspecified fibula, initial encounter for closed fracture	trauma
S82.453B	ICD10CM	Displaced comminuted fracture of shaft of unspecified fibula, initial encounter for open fracture type I or II	trauma
S82.453C	ICD10CM	Displaced comminuted fracture of shaft of unspecified fibula, initial encounter for open fracture type IIIA, IIIB, or IIIC	trauma
S82.453D	ICD10CM	Displaced comminuted fracture of shaft of unspecified fibula, subsequent encounter for closed fracture with routine healing	trauma
S82.453E	ICD10CM	Displaced comminuted fracture of shaft of unspecified fibula, subsequent encounter for open fracture type I or II with routine healing	trauma
S82.453F	ICD10CM	Displaced comminuted fracture of shaft of unspecified fibula, subsequent encounter for open fracture type IIIA, IIIB, or IIIC with routine healing	trauma
S82.453G	ICD10CM	Displaced comminuted fracture of shaft of unspecified fibula, subsequent encounter for closed fracture with delayed healing	trauma
S82.453H	ICD10CM	Displaced comminuted fracture of shaft of unspecified fibula, subsequent encounter for open fracture type I or II with delayed healing	trauma
S82.453J	ICD10CM	Displaced comminuted fracture of shaft of unspecified fibula, subsequent encounter for open fracture type IIIA, IIIB, or IIIC with delayed healing	trauma
S82.453K	ICD10CM	Displaced comminuted fracture of shaft of unspecified fibula, subsequent encounter for closed fracture with nonunion	trauma
S82.453M	ICD10CM	Displaced comminuted fracture of shaft of unspecified fibula, subsequent encounter for open fracture type I or II with nonunion	trauma
S82.453N	ICD10CM	Displaced comminuted fracture of shaft of unspecified fibula, subsequent encounter for open fracture type IIIA, IIIB, or IIIC with nonunion	trauma
S82.453P	ICD10CM	Displaced comminuted fracture of shaft of unspecified fibula, subsequent encounter for closed fracture with malunion	trauma
S82.453Q	ICD10CM	Displaced comminuted fracture of shaft of unspecified fibula, subsequent encounter for open fracture type I or II with malunion	trauma
S82.453R	ICD10CM	Displaced comminuted fracture of shaft of unspecified fibula, subsequent encounter for open fracture type IIIA, IIIB, or IIIC with malunion	trauma
S82.453S	ICD10CM	Displaced comminuted fracture of shaft of unspecified fibula, sequela	trauma
S82.454	ICD10CM	Nondisplaced comminuted fracture of shaft of right fibula	trauma
S82.454A	ICD10CM	Nondisplaced comminuted fracture of shaft of right fibula, initial encounter for closed fracture	trauma
S82.454B	ICD10CM	Nondisplaced comminuted fracture of shaft of right fibula, initial encounter for open fracture type I or II	trauma
S82.454C	ICD10CM	Nondisplaced comminuted fracture of shaft of right fibula, initial encounter for open fracture type IIIA, IIIB, or IIIC	trauma
S82.454D	ICD10CM	Nondisplaced comminuted fracture of shaft of right fibula, subsequent encounter for closed fracture with routine healing	trauma
S82.454E	ICD10CM	Nondisplaced comminuted fracture of shaft of right fibula, subsequent encounter for open fracture type I or II with routine healing	trauma
S82.454F	ICD10CM	Nondisplaced comminuted fracture of shaft of right fibula, subsequent encounter for open fracture type IIIA, IIIB, or IIIC with routine healing	trauma
S82.454G	ICD10CM	Nondisplaced comminuted fracture of shaft of right fibula, subsequent encounter for closed fracture with delayed healing	trauma
S82.454H	ICD10CM	Nondisplaced comminuted fracture of shaft of right fibula, subsequent encounter for open fracture type I or II with delayed healing	trauma
S82.454J	ICD10CM	Nondisplaced comminuted fracture of shaft of right fibula, subsequent encounter for open fracture type IIIA, IIIB, or IIIC with delayed healing	trauma
S82.454K	ICD10CM	Nondisplaced comminuted fracture of shaft of right fibula, subsequent encounter for closed fracture with nonunion	trauma
S82.454M	ICD10CM	Nondisplaced comminuted fracture of shaft of right fibula, subsequent encounter for open fracture type I or II with nonunion	trauma
S82.454N	ICD10CM	Nondisplaced comminuted fracture of shaft of right fibula, subsequent encounter for open fracture type IIIA, IIIB, or IIIC with nonunion	trauma
S82.454P	ICD10CM	Nondisplaced comminuted fracture of shaft of right fibula, subsequent encounter for closed fracture with malunion	trauma
S82.454Q	ICD10CM	Nondisplaced comminuted fracture of shaft of right fibula, subsequent encounter for open fracture type I or II with malunion	trauma
S82.454R	ICD10CM	Nondisplaced comminuted fracture of shaft of right fibula, subsequent encounter for open fracture type IIIA, IIIB, or IIIC with malunion	trauma
S82.454S	ICD10CM	Nondisplaced comminuted fracture of shaft of right fibula, sequela	trauma
S82.455	ICD10CM	Nondisplaced comminuted fracture of shaft of left fibula	trauma
S82.455A	ICD10CM	Nondisplaced comminuted fracture of shaft of left fibula, initial encounter for closed fracture	trauma
S82.455B	ICD10CM	Nondisplaced comminuted fracture of shaft of left fibula, initial encounter for open fracture type I or II	trauma
S82.455C	ICD10CM	Nondisplaced comminuted fracture of shaft of left fibula, initial encounter for open fracture type IIIA, IIIB, or IIIC	trauma
S82.455D	ICD10CM	Nondisplaced comminuted fracture of shaft of left fibula, subsequent encounter for closed fracture with routine healing	trauma
S82.455E	ICD10CM	Nondisplaced comminuted fracture of shaft of left fibula, subsequent encounter for open fracture type I or II with routine healing	trauma
S82.455F	ICD10CM	Nondisplaced comminuted fracture of shaft of left fibula, subsequent encounter for open fracture type IIIA, IIIB, or IIIC with routine healing	trauma
S82.455G	ICD10CM	Nondisplaced comminuted fracture of shaft of left fibula, subsequent encounter for closed fracture with delayed healing	trauma
S82.455H	ICD10CM	Nondisplaced comminuted fracture of shaft of left fibula, subsequent encounter for open fracture type I or II with delayed healing	trauma
S82.455J	ICD10CM	Nondisplaced comminuted fracture of shaft of left fibula, subsequent encounter for open fracture type IIIA, IIIB, or IIIC with delayed healing	trauma
S82.455K	ICD10CM	Nondisplaced comminuted fracture of shaft of left fibula, subsequent encounter for closed fracture with nonunion	trauma
S82.455M	ICD10CM	Nondisplaced comminuted fracture of shaft of left fibula, subsequent encounter for open fracture type I or II with nonunion	trauma
S82.455N	ICD10CM	Nondisplaced comminuted fracture of shaft of left fibula, subsequent encounter for open fracture type IIIA, IIIB, or IIIC with nonunion	trauma
S82.455P	ICD10CM	Nondisplaced comminuted fracture of shaft of left fibula, subsequent encounter for closed fracture with malunion	trauma
S82.455Q	ICD10CM	Nondisplaced comminuted fracture of shaft of left fibula, subsequent encounter for open fracture type I or II with malunion	trauma
S82.455R	ICD10CM	Nondisplaced comminuted fracture of shaft of left fibula, subsequent encounter for open fracture type IIIA, IIIB, or IIIC with malunion	trauma
S82.455S	ICD10CM	Nondisplaced comminuted fracture of shaft of left fibula, sequela	trauma
S82.456	ICD10CM	Nondisplaced comminuted fracture of shaft of unspecified fibula	trauma
S82.456A	ICD10CM	Nondisplaced comminuted fracture of shaft of unspecified fibula, initial encounter for closed fracture	trauma
S82.456B	ICD10CM	Nondisplaced comminuted fracture of shaft of unspecified fibula, initial encounter for open fracture type I or II	trauma
S82.456C	ICD10CM	Nondisplaced comminuted fracture of shaft of unspecified fibula, initial encounter for open fracture type IIIA, IIIB, or IIIC	trauma
S82.456D	ICD10CM	Nondisplaced comminuted fracture of shaft of unspecified fibula, subsequent encounter for closed fracture with routine healing	trauma
S82.456E	ICD10CM	Nondisplaced comminuted fracture of shaft of unspecified fibula, subsequent encounter for open fracture type I or II with routine healing	trauma
S82.456F	ICD10CM	Nondisplaced comminuted fracture of shaft of unspecified fibula, subsequent encounter for open fracture type IIIA, IIIB, or IIIC with routine healing	trauma
S82.456G	ICD10CM	Nondisplaced comminuted fracture of shaft of unspecified fibula, subsequent encounter for closed fracture with delayed healing	trauma
S82.456H	ICD10CM	Nondisplaced comminuted fracture of shaft of unspecified fibula, subsequent encounter for open fracture type I or II with delayed healing	trauma
S82.456J	ICD10CM	Nondisplaced comminuted fracture of shaft of unspecified fibula, subsequent encounter for open fracture type IIIA, IIIB, or IIIC with delayed healing	trauma
S82.456K	ICD10CM	Nondisplaced comminuted fracture of shaft of unspecified fibula, subsequent encounter for closed fracture with nonunion	trauma
S82.456M	ICD10CM	Nondisplaced comminuted fracture of shaft of unspecified fibula, subsequent encounter for open fracture type I or II with nonunion	trauma
S82.456N	ICD10CM	Nondisplaced comminuted fracture of shaft of unspecified fibula, subsequent encounter for open fracture type IIIA, IIIB, or IIIC with nonunion	trauma
S82.456P	ICD10CM	Nondisplaced comminuted fracture of shaft of unspecified fibula, subsequent encounter for closed fracture with malunion	trauma
S82.456Q	ICD10CM	Nondisplaced comminuted fracture of shaft of unspecified fibula, subsequent encounter for open fracture type I or II with malunion	trauma
S82.456R	ICD10CM	Nondisplaced comminuted fracture of shaft of unspecified fibula, subsequent encounter for open fracture type IIIA, IIIB, or IIIC with malunion	trauma
S82.456S	ICD10CM	Nondisplaced comminuted fracture of shaft of unspecified fibula, sequela	trauma
S82.46	ICD10CM	Segmental fracture of shaft of fibula	trauma
S82.461	ICD10CM	Displaced segmental fracture of shaft of right fibula	trauma
S82.461A	ICD10CM	Displaced segmental fracture of shaft of right fibula, initial encounter for closed fracture	trauma
S82.461B	ICD10CM	Displaced segmental fracture of shaft of right fibula, initial encounter for open fracture type I or II	trauma
S82.461C	ICD10CM	Displaced segmental fracture of shaft of right fibula, initial encounter for open fracture type IIIA, IIIB, or IIIC	trauma
S82.461D	ICD10CM	Displaced segmental fracture of shaft of right fibula, subsequent encounter for closed fracture with routine healing	trauma
S82.461E	ICD10CM	Displaced segmental fracture of shaft of right fibula, subsequent encounter for open fracture type I or II with routine healing	trauma
S82.461F	ICD10CM	Displaced segmental fracture of shaft of right fibula, subsequent encounter for open fracture type IIIA, IIIB, or IIIC with routine healing	trauma
S82.461G	ICD10CM	Displaced segmental fracture of shaft of right fibula, subsequent encounter for closed fracture with delayed healing	trauma
S82.461H	ICD10CM	Displaced segmental fracture of shaft of right fibula, subsequent encounter for open fracture type I or II with delayed healing	trauma
S82.461J	ICD10CM	Displaced segmental fracture of shaft of right fibula, subsequent encounter for open fracture type IIIA, IIIB, or IIIC with delayed healing	trauma
S82.461K	ICD10CM	Displaced segmental fracture of shaft of right fibula, subsequent encounter for closed fracture with nonunion	trauma
S82.461M	ICD10CM	Displaced segmental fracture of shaft of right fibula, subsequent encounter for open fracture type I or II with nonunion	trauma
S82.461N	ICD10CM	Displaced segmental fracture of shaft of right fibula, subsequent encounter for open fracture type IIIA, IIIB, or IIIC with nonunion	trauma
S82.461P	ICD10CM	Displaced segmental fracture of shaft of right fibula, subsequent encounter for closed fracture with malunion	trauma
S82.461Q	ICD10CM	Displaced segmental fracture of shaft of right fibula, subsequent encounter for open fracture type I or II with malunion	trauma
S82.461R	ICD10CM	Displaced segmental fracture of shaft of right fibula, subsequent encounter for open fracture type IIIA, IIIB, or IIIC with malunion	trauma
S82.461S	ICD10CM	Displaced segmental fracture of shaft of right fibula, sequela	trauma
S82.462	ICD10CM	Displaced segmental fracture of shaft of left fibula	trauma
S82.462A	ICD10CM	Displaced segmental fracture of shaft of left fibula, initial encounter for closed fracture	trauma
S82.462B	ICD10CM	Displaced segmental fracture of shaft of left fibula, initial encounter for open fracture type I or II	trauma
S82.462C	ICD10CM	Displaced segmental fracture of shaft of left fibula, initial encounter for open fracture type IIIA, IIIB, or IIIC	trauma
S82.462D	ICD10CM	Displaced segmental fracture of shaft of left fibula, subsequent encounter for closed fracture with routine healing	trauma
S82.462E	ICD10CM	Displaced segmental fracture of shaft of left fibula, subsequent encounter for open fracture type I or II with routine healing	trauma
S82.462F	ICD10CM	Displaced segmental fracture of shaft of left fibula, subsequent encounter for open fracture type IIIA, IIIB, or IIIC with routine healing	trauma
S82.462G	ICD10CM	Displaced segmental fracture of shaft of left fibula, subsequent encounter for closed fracture with delayed healing	trauma
S82.462H	ICD10CM	Displaced segmental fracture of shaft of left fibula, subsequent encounter for open fracture type I or II with delayed healing	trauma
S82.462J	ICD10CM	Displaced segmental fracture of shaft of left fibula, subsequent encounter for open fracture type IIIA, IIIB, or IIIC with delayed healing	trauma
S82.462K	ICD10CM	Displaced segmental fracture of shaft of left fibula, subsequent encounter for closed fracture with nonunion	trauma
S82.462M	ICD10CM	Displaced segmental fracture of shaft of left fibula, subsequent encounter for open fracture type I or II with nonunion	trauma
S82.462N	ICD10CM	Displaced segmental fracture of shaft of left fibula, subsequent encounter for open fracture type IIIA, IIIB, or IIIC with nonunion	trauma
S82.462P	ICD10CM	Displaced segmental fracture of shaft of left fibula, subsequent encounter for closed fracture with malunion	trauma
S82.462Q	ICD10CM	Displaced segmental fracture of shaft of left fibula, subsequent encounter for open fracture type I or II with malunion	trauma
S82.462R	ICD10CM	Displaced segmental fracture of shaft of left fibula, subsequent encounter for open fracture type IIIA, IIIB, or IIIC with malunion	trauma
S82.462S	ICD10CM	Displaced segmental fracture of shaft of left fibula, sequela	trauma
S82.463	ICD10CM	Displaced segmental fracture of shaft of unspecified fibula	trauma
S82.463A	ICD10CM	Displaced segmental fracture of shaft of unspecified fibula, initial encounter for closed fracture	trauma
S82.463B	ICD10CM	Displaced segmental fracture of shaft of unspecified fibula, initial encounter for open fracture type I or II	trauma
S82.463C	ICD10CM	Displaced segmental fracture of shaft of unspecified fibula, initial encounter for open fracture type IIIA, IIIB, or IIIC	trauma
S82.463D	ICD10CM	Displaced segmental fracture of shaft of unspecified fibula, subsequent encounter for closed fracture with routine healing	trauma
S82.463E	ICD10CM	Displaced segmental fracture of shaft of unspecified fibula, subsequent encounter for open fracture type I or II with routine healing	trauma
S82.463F	ICD10CM	Displaced segmental fracture of shaft of unspecified fibula, subsequent encounter for open fracture type IIIA, IIIB, or IIIC with routine healing	trauma
S82.463G	ICD10CM	Displaced segmental fracture of shaft of unspecified fibula, subsequent encounter for closed fracture with delayed healing	trauma
S82.463H	ICD10CM	Displaced segmental fracture of shaft of unspecified fibula, subsequent encounter for open fracture type I or II with delayed healing	trauma
S82.463J	ICD10CM	Displaced segmental fracture of shaft of unspecified fibula, subsequent encounter for open fracture type IIIA, IIIB, or IIIC with delayed healing	trauma
S82.463K	ICD10CM	Displaced segmental fracture of shaft of unspecified fibula, subsequent encounter for closed fracture with nonunion	trauma
S82.463M	ICD10CM	Displaced segmental fracture of shaft of unspecified fibula, subsequent encounter for open fracture type I or II with nonunion	trauma
S82.463N	ICD10CM	Displaced segmental fracture of shaft of unspecified fibula, subsequent encounter for open fracture type IIIA, IIIB, or IIIC with nonunion	trauma
S82.463P	ICD10CM	Displaced segmental fracture of shaft of unspecified fibula, subsequent encounter for closed fracture with malunion	trauma
S82.463Q	ICD10CM	Displaced segmental fracture of shaft of unspecified fibula, subsequent encounter for open fracture type I or II with malunion	trauma
S82.463R	ICD10CM	Displaced segmental fracture of shaft of unspecified fibula, subsequent encounter for open fracture type IIIA, IIIB, or IIIC with malunion	trauma
S82.463S	ICD10CM	Displaced segmental fracture of shaft of unspecified fibula, sequela	trauma
S82.464	ICD10CM	Nondisplaced segmental fracture of shaft of right fibula	trauma
S82.464A	ICD10CM	Nondisplaced segmental fracture of shaft of right fibula, initial encounter for closed fracture	trauma
S82.464B	ICD10CM	Nondisplaced segmental fracture of shaft of right fibula, initial encounter for open fracture type I or II	trauma
S82.464C	ICD10CM	Nondisplaced segmental fracture of shaft of right fibula, initial encounter for open fracture type IIIA, IIIB, or IIIC	trauma
S82.464D	ICD10CM	Nondisplaced segmental fracture of shaft of right fibula, subsequent encounter for closed fracture with routine healing	trauma
S82.464E	ICD10CM	Nondisplaced segmental fracture of shaft of right fibula, subsequent encounter for open fracture type I or II with routine healing	trauma
S82.464F	ICD10CM	Nondisplaced segmental fracture of shaft of right fibula, subsequent encounter for open fracture type IIIA, IIIB, or IIIC with routine healing	trauma
S82.464G	ICD10CM	Nondisplaced segmental fracture of shaft of right fibula, subsequent encounter for closed fracture with delayed healing	trauma
S82.464H	ICD10CM	Nondisplaced segmental fracture of shaft of right fibula, subsequent encounter for open fracture type I or II with delayed healing	trauma
S82.464J	ICD10CM	Nondisplaced segmental fracture of shaft of right fibula, subsequent encounter for open fracture type IIIA, IIIB, or IIIC with delayed healing	trauma
S82.464K	ICD10CM	Nondisplaced segmental fracture of shaft of right fibula, subsequent encounter for closed fracture with nonunion	trauma
S82.464M	ICD10CM	Nondisplaced segmental fracture of shaft of right fibula, subsequent encounter for open fracture type I or II with nonunion	trauma
S82.464N	ICD10CM	Nondisplaced segmental fracture of shaft of right fibula, subsequent encounter for open fracture type IIIA, IIIB, or IIIC with nonunion	trauma
S82.464P	ICD10CM	Nondisplaced segmental fracture of shaft of right fibula, subsequent encounter for closed fracture with malunion	trauma
S82.464Q	ICD10CM	Nondisplaced segmental fracture of shaft of right fibula, subsequent encounter for open fracture type I or II with malunion	trauma
S82.464R	ICD10CM	Nondisplaced segmental fracture of shaft of right fibula, subsequent encounter for open fracture type IIIA, IIIB, or IIIC with malunion	trauma
S82.464S	ICD10CM	Nondisplaced segmental fracture of shaft of right fibula, sequela	trauma
S82.465	ICD10CM	Nondisplaced segmental fracture of shaft of left fibula	trauma
S82.465A	ICD10CM	Nondisplaced segmental fracture of shaft of left fibula, initial encounter for closed fracture	trauma
S82.465B	ICD10CM	Nondisplaced segmental fracture of shaft of left fibula, initial encounter for open fracture type I or II	trauma
S82.465C	ICD10CM	Nondisplaced segmental fracture of shaft of left fibula, initial encounter for open fracture type IIIA, IIIB, or IIIC	trauma
S82.465D	ICD10CM	Nondisplaced segmental fracture of shaft of left fibula, subsequent encounter for closed fracture with routine healing	trauma
S82.465E	ICD10CM	Nondisplaced segmental fracture of shaft of left fibula, subsequent encounter for open fracture type I or II with routine healing	trauma
S82.465F	ICD10CM	Nondisplaced segmental fracture of shaft of left fibula, subsequent encounter for open fracture type IIIA, IIIB, or IIIC with routine healing	trauma
S82.465G	ICD10CM	Nondisplaced segmental fracture of shaft of left fibula, subsequent encounter for closed fracture with delayed healing	trauma
S82.465H	ICD10CM	Nondisplaced segmental fracture of shaft of left fibula, subsequent encounter for open fracture type I or II with delayed healing	trauma
S82.465J	ICD10CM	Nondisplaced segmental fracture of shaft of left fibula, subsequent encounter for open fracture type IIIA, IIIB, or IIIC with delayed healing	trauma
S82.465K	ICD10CM	Nondisplaced segmental fracture of shaft of left fibula, subsequent encounter for closed fracture with nonunion	trauma
S82.465M	ICD10CM	Nondisplaced segmental fracture of shaft of left fibula, subsequent encounter for open fracture type I or II with nonunion	trauma
S82.465N	ICD10CM	Nondisplaced segmental fracture of shaft of left fibula, subsequent encounter for open fracture type IIIA, IIIB, or IIIC with nonunion	trauma
S82.465P	ICD10CM	Nondisplaced segmental fracture of shaft of left fibula, subsequent encounter for closed fracture with malunion	trauma
S82.465Q	ICD10CM	Nondisplaced segmental fracture of shaft of left fibula, subsequent encounter for open fracture type I or II with malunion	trauma
S82.465R	ICD10CM	Nondisplaced segmental fracture of shaft of left fibula, subsequent encounter for open fracture type IIIA, IIIB, or IIIC with malunion	trauma
S82.465S	ICD10CM	Nondisplaced segmental fracture of shaft of left fibula, sequela	trauma
S82.466	ICD10CM	Nondisplaced segmental fracture of shaft of unspecified fibula	trauma
S82.466A	ICD10CM	Nondisplaced segmental fracture of shaft of unspecified fibula, initial encounter for closed fracture	trauma
S82.466B	ICD10CM	Nondisplaced segmental fracture of shaft of unspecified fibula, initial encounter for open fracture type I or II	trauma
S82.466C	ICD10CM	Nondisplaced segmental fracture of shaft of unspecified fibula, initial encounter for open fracture type IIIA, IIIB, or IIIC	trauma
S82.466D	ICD10CM	Nondisplaced segmental fracture of shaft of unspecified fibula, subsequent encounter for closed fracture with routine healing	trauma
S82.466E	ICD10CM	Nondisplaced segmental fracture of shaft of unspecified fibula, subsequent encounter for open fracture type I or II with routine healing	trauma
S82.466F	ICD10CM	Nondisplaced segmental fracture of shaft of unspecified fibula, subsequent encounter for open fracture type IIIA, IIIB, or IIIC with routine healing	trauma
S82.466G	ICD10CM	Nondisplaced segmental fracture of shaft of unspecified fibula, subsequent encounter for closed fracture with delayed healing	trauma
S82.466H	ICD10CM	Nondisplaced segmental fracture of shaft of unspecified fibula, subsequent encounter for open fracture type I or II with delayed healing	trauma
S82.466J	ICD10CM	Nondisplaced segmental fracture of shaft of unspecified fibula, subsequent encounter for open fracture type IIIA, IIIB, or IIIC with delayed healing	trauma
S82.466K	ICD10CM	Nondisplaced segmental fracture of shaft of unspecified fibula, subsequent encounter for closed fracture with nonunion	trauma
S82.466M	ICD10CM	Nondisplaced segmental fracture of shaft of unspecified fibula, subsequent encounter for open fracture type I or II with nonunion	trauma
S82.466N	ICD10CM	Nondisplaced segmental fracture of shaft of unspecified fibula, subsequent encounter for open fracture type IIIA, IIIB, or IIIC with nonunion	trauma
S82.466P	ICD10CM	Nondisplaced segmental fracture of shaft of unspecified fibula, subsequent encounter for closed fracture with malunion	trauma
S82.466Q	ICD10CM	Nondisplaced segmental fracture of shaft of unspecified fibula, subsequent encounter for open fracture type I or II with malunion	trauma
S82.466R	ICD10CM	Nondisplaced segmental fracture of shaft of unspecified fibula, subsequent encounter for open fracture type IIIA, IIIB, or IIIC with malunion	trauma
S82.466S	ICD10CM	Nondisplaced segmental fracture of shaft of unspecified fibula, sequela	trauma
S82.49	ICD10CM	Other fracture of shaft of fibula	trauma
S82.491	ICD10CM	Other fracture of shaft of right fibula	trauma
S82.491A	ICD10CM	Other fracture of shaft of right fibula, initial encounter for closed fracture	trauma
S82.491B	ICD10CM	Other fracture of shaft of right fibula, initial encounter for open fracture type I or II	trauma
S82.491C	ICD10CM	Other fracture of shaft of right fibula, initial encounter for open fracture type IIIA, IIIB, or IIIC	trauma
S82.491D	ICD10CM	Other fracture of shaft of right fibula, subsequent encounter for closed fracture with routine healing	trauma
S82.491E	ICD10CM	Other fracture of shaft of right fibula, subsequent encounter for open fracture type I or II with routine healing	trauma
S82.491F	ICD10CM	Other fracture of shaft of right fibula, subsequent encounter for open fracture type IIIA, IIIB, or IIIC with routine healing	trauma
S82.491G	ICD10CM	Other fracture of shaft of right fibula, subsequent encounter for closed fracture with delayed healing	trauma
S82.491H	ICD10CM	Other fracture of shaft of right fibula, subsequent encounter for open fracture type I or II with delayed healing	trauma
S82.491J	ICD10CM	Other fracture of shaft of right fibula, subsequent encounter for open fracture type IIIA, IIIB, or IIIC with delayed healing	trauma
S82.491K	ICD10CM	Other fracture of shaft of right fibula, subsequent encounter for closed fracture with nonunion	trauma
S82.491M	ICD10CM	Other fracture of shaft of right fibula, subsequent encounter for open fracture type I or II with nonunion	trauma
S82.491N	ICD10CM	Other fracture of shaft of right fibula, subsequent encounter for open fracture type IIIA, IIIB, or IIIC with nonunion	trauma
S82.491P	ICD10CM	Other fracture of shaft of right fibula, subsequent encounter for closed fracture with malunion	trauma
S82.491Q	ICD10CM	Other fracture of shaft of right fibula, subsequent encounter for open fracture type I or II with malunion	trauma
S82.491R	ICD10CM	Other fracture of shaft of right fibula, subsequent encounter for open fracture type IIIA, IIIB, or IIIC with malunion	trauma
S82.491S	ICD10CM	Other fracture of shaft of right fibula, sequela	trauma
S82.492	ICD10CM	Other fracture of shaft of left fibula	trauma
S82.492A	ICD10CM	Other fracture of shaft of left fibula, initial encounter for closed fracture	trauma
S82.492B	ICD10CM	Other fracture of shaft of left fibula, initial encounter for open fracture type I or II	trauma
S82.492C	ICD10CM	Other fracture of shaft of left fibula, initial encounter for open fracture type IIIA, IIIB, or IIIC	trauma
S82.492D	ICD10CM	Other fracture of shaft of left fibula, subsequent encounter for closed fracture with routine healing	trauma
S82.492E	ICD10CM	Other fracture of shaft of left fibula, subsequent encounter for open fracture type I or II with routine healing	trauma
S82.492F	ICD10CM	Other fracture of shaft of left fibula, subsequent encounter for open fracture type IIIA, IIIB, or IIIC with routine healing	trauma
S82.492G	ICD10CM	Other fracture of shaft of left fibula, subsequent encounter for closed fracture with delayed healing	trauma
S82.492H	ICD10CM	Other fracture of shaft of left fibula, subsequent encounter for open fracture type I or II with delayed healing	trauma
S82.492J	ICD10CM	Other fracture of shaft of left fibula, subsequent encounter for open fracture type IIIA, IIIB, or IIIC with delayed healing	trauma
S82.492K	ICD10CM	Other fracture of shaft of left fibula, subsequent encounter for closed fracture with nonunion	trauma
S82.492M	ICD10CM	Other fracture of shaft of left fibula, subsequent encounter for open fracture type I or II with nonunion	trauma
S82.492N	ICD10CM	Other fracture of shaft of left fibula, subsequent encounter for open fracture type IIIA, IIIB, or IIIC with nonunion	trauma
S82.492P	ICD10CM	Other fracture of shaft of left fibula, subsequent encounter for closed fracture with malunion	trauma
S82.492Q	ICD10CM	Other fracture of shaft of left fibula, subsequent encounter for open fracture type I or II with malunion	trauma
S82.492R	ICD10CM	Other fracture of shaft of left fibula, subsequent encounter for open fracture type IIIA, IIIB, or IIIC with malunion	trauma
S82.492S	ICD10CM	Other fracture of shaft of left fibula, sequela	trauma
S82.499	ICD10CM	Other fracture of shaft of unspecified fibula	trauma
S82.499A	ICD10CM	Other fracture of shaft of unspecified fibula, initial encounter for closed fracture	trauma
S82.499B	ICD10CM	Other fracture of shaft of unspecified fibula, initial encounter for open fracture type I or II	trauma
S82.499C	ICD10CM	Other fracture of shaft of unspecified fibula, initial encounter for open fracture type IIIA, IIIB, or IIIC	trauma
S82.499D	ICD10CM	Other fracture of shaft of unspecified fibula, subsequent encounter for closed fracture with routine healing	trauma
S82.499E	ICD10CM	Other fracture of shaft of unspecified fibula, subsequent encounter for open fracture type I or II with routine healing	trauma
S82.499F	ICD10CM	Other fracture of shaft of unspecified fibula, subsequent encounter for open fracture type IIIA, IIIB, or IIIC with routine healing	trauma
S82.499G	ICD10CM	Other fracture of shaft of unspecified fibula, subsequent encounter for closed fracture with delayed healing	trauma
S82.499H	ICD10CM	Other fracture of shaft of unspecified fibula, subsequent encounter for open fracture type I or II with delayed healing	trauma
S82.499J	ICD10CM	Other fracture of shaft of unspecified fibula, subsequent encounter for open fracture type IIIA, IIIB, or IIIC with delayed healing	trauma
S82.499K	ICD10CM	Other fracture of shaft of unspecified fibula, subsequent encounter for closed fracture with nonunion	trauma
S82.499M	ICD10CM	Other fracture of shaft of unspecified fibula, subsequent encounter for open fracture type I or II with nonunion	trauma
S82.499N	ICD10CM	Other fracture of shaft of unspecified fibula, subsequent encounter for open fracture type IIIA, IIIB, or IIIC with nonunion	trauma
S82.499P	ICD10CM	Other fracture of shaft of unspecified fibula, subsequent encounter for closed fracture with malunion	trauma
S82.499Q	ICD10CM	Other fracture of shaft of unspecified fibula, subsequent encounter for open fracture type I or II with malunion	trauma
S82.499R	ICD10CM	Other fracture of shaft of unspecified fibula, subsequent encounter for open fracture type IIIA, IIIB, or IIIC with malunion	trauma
S82.499S	ICD10CM	Other fracture of shaft of unspecified fibula, sequela	trauma
S82.5	ICD10CM	Fracture of medial malleolus	trauma
S82.51	ICD10CM	Displaced fracture of medial malleolus of right tibia	trauma
S82.51XA	ICD10CM	Displaced fracture of medial malleolus of right tibia, initial encounter for closed fracture	trauma
S82.51XB	ICD10CM	Displaced fracture of medial malleolus of right tibia, initial encounter for open fracture type I or II	trauma
S82.51XC	ICD10CM	Displaced fracture of medial malleolus of right tibia, initial encounter for open fracture type IIIA, IIIB, or IIIC	trauma
S82.51XD	ICD10CM	Displaced fracture of medial malleolus of right tibia, subsequent encounter for closed fracture with routine healing	trauma
S82.51XE	ICD10CM	Displaced fracture of medial malleolus of right tibia, subsequent encounter for open fracture type I or II with routine healing	trauma
S82.51XF	ICD10CM	Displaced fracture of medial malleolus of right tibia, subsequent encounter for open fracture type IIIA, IIIB, or IIIC with routine healing	trauma
S82.51XG	ICD10CM	Displaced fracture of medial malleolus of right tibia, subsequent encounter for closed fracture with delayed healing	trauma
S82.51XH	ICD10CM	Displaced fracture of medial malleolus of right tibia, subsequent encounter for open fracture type I or II with delayed healing	trauma
S82.51XJ	ICD10CM	Displaced fracture of medial malleolus of right tibia, subsequent encounter for open fracture type IIIA, IIIB, or IIIC with delayed healing	trauma
S82.51XK	ICD10CM	Displaced fracture of medial malleolus of right tibia, subsequent encounter for closed fracture with nonunion	trauma
S82.51XM	ICD10CM	Displaced fracture of medial malleolus of right tibia, subsequent encounter for open fracture type I or II with nonunion	trauma
S82.51XN	ICD10CM	Displaced fracture of medial malleolus of right tibia, subsequent encounter for open fracture type IIIA, IIIB, or IIIC with nonunion	trauma
S82.51XP	ICD10CM	Displaced fracture of medial malleolus of right tibia, subsequent encounter for closed fracture with malunion	trauma
S82.51XQ	ICD10CM	Displaced fracture of medial malleolus of right tibia, subsequent encounter for open fracture type I or II with malunion	trauma
S82.51XR	ICD10CM	Displaced fracture of medial malleolus of right tibia, subsequent encounter for open fracture type IIIA, IIIB, or IIIC with malunion	trauma
S82.51XS	ICD10CM	Displaced fracture of medial malleolus of right tibia, sequela	trauma
S82.52	ICD10CM	Displaced fracture of medial malleolus of left tibia	trauma
S82.52XA	ICD10CM	Displaced fracture of medial malleolus of left tibia, initial encounter for closed fracture	trauma
S82.52XB	ICD10CM	Displaced fracture of medial malleolus of left tibia, initial encounter for open fracture type I or II	trauma
S82.52XC	ICD10CM	Displaced fracture of medial malleolus of left tibia, initial encounter for open fracture type IIIA, IIIB, or IIIC	trauma
S82.52XD	ICD10CM	Displaced fracture of medial malleolus of left tibia, subsequent encounter for closed fracture with routine healing	trauma
S82.52XE	ICD10CM	Displaced fracture of medial malleolus of left tibia, subsequent encounter for open fracture type I or II with routine healing	trauma
S82.52XF	ICD10CM	Displaced fracture of medial malleolus of left tibia, subsequent encounter for open fracture type IIIA, IIIB, or IIIC with routine healing	trauma
S82.52XG	ICD10CM	Displaced fracture of medial malleolus of left tibia, subsequent encounter for closed fracture with delayed healing	trauma
S82.52XH	ICD10CM	Displaced fracture of medial malleolus of left tibia, subsequent encounter for open fracture type I or II with delayed healing	trauma
S82.52XJ	ICD10CM	Displaced fracture of medial malleolus of left tibia, subsequent encounter for open fracture type IIIA, IIIB, or IIIC with delayed healing	trauma
S82.52XK	ICD10CM	Displaced fracture of medial malleolus of left tibia, subsequent encounter for closed fracture with nonunion	trauma
S82.52XM	ICD10CM	Displaced fracture of medial malleolus of left tibia, subsequent encounter for open fracture type I or II with nonunion	trauma
S82.52XN	ICD10CM	Displaced fracture of medial malleolus of left tibia, subsequent encounter for open fracture type IIIA, IIIB, or IIIC with nonunion	trauma
S82.52XP	ICD10CM	Displaced fracture of medial malleolus of left tibia, subsequent encounter for closed fracture with malunion	trauma
S82.52XQ	ICD10CM	Displaced fracture of medial malleolus of left tibia, subsequent encounter for open fracture type I or II with malunion	trauma
S82.52XR	ICD10CM	Displaced fracture of medial malleolus of left tibia, subsequent encounter for open fracture type IIIA, IIIB, or IIIC with malunion	trauma
S82.52XS	ICD10CM	Displaced fracture of medial malleolus of left tibia, sequela	trauma
S82.53	ICD10CM	Displaced fracture of medial malleolus of unspecified tibia	trauma
S82.53XA	ICD10CM	Displaced fracture of medial malleolus of unspecified tibia, initial encounter for closed fracture	trauma
S82.53XB	ICD10CM	Displaced fracture of medial malleolus of unspecified tibia, initial encounter for open fracture type I or II	trauma
S82.53XC	ICD10CM	Displaced fracture of medial malleolus of unspecified tibia, initial encounter for open fracture type IIIA, IIIB, or IIIC	trauma
S82.53XD	ICD10CM	Displaced fracture of medial malleolus of unspecified tibia, subsequent encounter for closed fracture with routine healing	trauma
S82.53XE	ICD10CM	Displaced fracture of medial malleolus of unspecified tibia, subsequent encounter for open fracture type I or II with routine healing	trauma
S82.53XF	ICD10CM	Displaced fracture of medial malleolus of unspecified tibia, subsequent encounter for open fracture type IIIA, IIIB, or IIIC with routine healing	trauma
S82.53XG	ICD10CM	Displaced fracture of medial malleolus of unspecified tibia, subsequent encounter for closed fracture with delayed healing	trauma
S82.53XH	ICD10CM	Displaced fracture of medial malleolus of unspecified tibia, subsequent encounter for open fracture type I or II with delayed healing	trauma
S82.53XJ	ICD10CM	Displaced fracture of medial malleolus of unspecified tibia, subsequent encounter for open fracture type IIIA, IIIB, or IIIC with delayed healing	trauma
S82.53XK	ICD10CM	Displaced fracture of medial malleolus of unspecified tibia, subsequent encounter for closed fracture with nonunion	trauma
S82.53XM	ICD10CM	Displaced fracture of medial malleolus of unspecified tibia, subsequent encounter for open fracture type I or II with nonunion	trauma
S82.53XN	ICD10CM	Displaced fracture of medial malleolus of unspecified tibia, subsequent encounter for open fracture type IIIA, IIIB, or IIIC with nonunion	trauma
S82.53XP	ICD10CM	Displaced fracture of medial malleolus of unspecified tibia, subsequent encounter for closed fracture with malunion	trauma
S82.53XQ	ICD10CM	Displaced fracture of medial malleolus of unspecified tibia, subsequent encounter for open fracture type I or II with malunion	trauma
S82.53XR	ICD10CM	Displaced fracture of medial malleolus of unspecified tibia, subsequent encounter for open fracture type IIIA, IIIB, or IIIC with malunion	trauma
S82.53XS	ICD10CM	Displaced fracture of medial malleolus of unspecified tibia, sequela	trauma
S82.54	ICD10CM	Nondisplaced fracture of medial malleolus of right tibia	trauma
S82.54XA	ICD10CM	Nondisplaced fracture of medial malleolus of right tibia, initial encounter for closed fracture	trauma
S82.54XB	ICD10CM	Nondisplaced fracture of medial malleolus of right tibia, initial encounter for open fracture type I or II	trauma
S82.54XC	ICD10CM	Nondisplaced fracture of medial malleolus of right tibia, initial encounter for open fracture type IIIA, IIIB, or IIIC	trauma
S82.54XD	ICD10CM	Nondisplaced fracture of medial malleolus of right tibia, subsequent encounter for closed fracture with routine healing	trauma
S82.54XE	ICD10CM	Nondisplaced fracture of medial malleolus of right tibia, subsequent encounter for open fracture type I or II with routine healing	trauma
S82.54XF	ICD10CM	Nondisplaced fracture of medial malleolus of right tibia, subsequent encounter for open fracture type IIIA, IIIB, or IIIC with routine healing	trauma
S82.54XG	ICD10CM	Nondisplaced fracture of medial malleolus of right tibia, subsequent encounter for closed fracture with delayed healing	trauma
S82.54XH	ICD10CM	Nondisplaced fracture of medial malleolus of right tibia, subsequent encounter for open fracture type I or II with delayed healing	trauma
S82.54XJ	ICD10CM	Nondisplaced fracture of medial malleolus of right tibia, subsequent encounter for open fracture type IIIA, IIIB, or IIIC with delayed healing	trauma
S82.54XK	ICD10CM	Nondisplaced fracture of medial malleolus of right tibia, subsequent encounter for closed fracture with nonunion	trauma
S82.54XM	ICD10CM	Nondisplaced fracture of medial malleolus of right tibia, subsequent encounter for open fracture type I or II with nonunion	trauma
S82.54XN	ICD10CM	Nondisplaced fracture of medial malleolus of right tibia, subsequent encounter for open fracture type IIIA, IIIB, or IIIC with nonunion	trauma
S82.54XP	ICD10CM	Nondisplaced fracture of medial malleolus of right tibia, subsequent encounter for closed fracture with malunion	trauma
S82.54XQ	ICD10CM	Nondisplaced fracture of medial malleolus of right tibia, subsequent encounter for open fracture type I or II with malunion	trauma
S82.54XR	ICD10CM	Nondisplaced fracture of medial malleolus of right tibia, subsequent encounter for open fracture type IIIA, IIIB, or IIIC with malunion	trauma
S82.54XS	ICD10CM	Nondisplaced fracture of medial malleolus of right tibia, sequela	trauma
S82.55	ICD10CM	Nondisplaced fracture of medial malleolus of left tibia	trauma
S82.55XA	ICD10CM	Nondisplaced fracture of medial malleolus of left tibia, initial encounter for closed fracture	trauma
S82.55XB	ICD10CM	Nondisplaced fracture of medial malleolus of left tibia, initial encounter for open fracture type I or II	trauma
S82.55XC	ICD10CM	Nondisplaced fracture of medial malleolus of left tibia, initial encounter for open fracture type IIIA, IIIB, or IIIC	trauma
S82.55XD	ICD10CM	Nondisplaced fracture of medial malleolus of left tibia, subsequent encounter for closed fracture with routine healing	trauma
S82.55XE	ICD10CM	Nondisplaced fracture of medial malleolus of left tibia, subsequent encounter for open fracture type I or II with routine healing	trauma
S82.55XF	ICD10CM	Nondisplaced fracture of medial malleolus of left tibia, subsequent encounter for open fracture type IIIA, IIIB, or IIIC with routine healing	trauma
S82.55XG	ICD10CM	Nondisplaced fracture of medial malleolus of left tibia, subsequent encounter for closed fracture with delayed healing	trauma
S82.55XH	ICD10CM	Nondisplaced fracture of medial malleolus of left tibia, subsequent encounter for open fracture type I or II with delayed healing	trauma
S82.55XJ	ICD10CM	Nondisplaced fracture of medial malleolus of left tibia, subsequent encounter for open fracture type IIIA, IIIB, or IIIC with delayed healing	trauma
S82.55XK	ICD10CM	Nondisplaced fracture of medial malleolus of left tibia, subsequent encounter for closed fracture with nonunion	trauma
S82.55XM	ICD10CM	Nondisplaced fracture of medial malleolus of left tibia, subsequent encounter for open fracture type I or II with nonunion	trauma
S82.55XN	ICD10CM	Nondisplaced fracture of medial malleolus of left tibia, subsequent encounter for open fracture type IIIA, IIIB, or IIIC with nonunion	trauma
S82.55XP	ICD10CM	Nondisplaced fracture of medial malleolus of left tibia, subsequent encounter for closed fracture with malunion	trauma
S82.55XQ	ICD10CM	Nondisplaced fracture of medial malleolus of left tibia, subsequent encounter for open fracture type I or II with malunion	trauma
S82.55XR	ICD10CM	Nondisplaced fracture of medial malleolus of left tibia, subsequent encounter for open fracture type IIIA, IIIB, or IIIC with malunion	trauma
S82.55XS	ICD10CM	Nondisplaced fracture of medial malleolus of left tibia, sequela	trauma
S82.56	ICD10CM	Nondisplaced fracture of medial malleolus of unspecified tibia	trauma
S82.56XA	ICD10CM	Nondisplaced fracture of medial malleolus of unspecified tibia, initial encounter for closed fracture	trauma
S82.56XB	ICD10CM	Nondisplaced fracture of medial malleolus of unspecified tibia, initial encounter for open fracture type I or II	trauma
S82.56XC	ICD10CM	Nondisplaced fracture of medial malleolus of unspecified tibia, initial encounter for open fracture type IIIA, IIIB, or IIIC	trauma
S82.56XD	ICD10CM	Nondisplaced fracture of medial malleolus of unspecified tibia, subsequent encounter for closed fracture with routine healing	trauma
S82.56XE	ICD10CM	Nondisplaced fracture of medial malleolus of unspecified tibia, subsequent encounter for open fracture type I or II with routine healing	trauma
S82.56XF	ICD10CM	Nondisplaced fracture of medial malleolus of unspecified tibia, subsequent encounter for open fracture type IIIA, IIIB, or IIIC with routine healing	trauma
S82.56XG	ICD10CM	Nondisplaced fracture of medial malleolus of unspecified tibia, subsequent encounter for closed fracture with delayed healing	trauma
S82.56XH	ICD10CM	Nondisplaced fracture of medial malleolus of unspecified tibia, subsequent encounter for open fracture type I or II with delayed healing	trauma
S82.56XJ	ICD10CM	Nondisplaced fracture of medial malleolus of unspecified tibia, subsequent encounter for open fracture type IIIA, IIIB, or IIIC with delayed healing	trauma
S82.56XK	ICD10CM	Nondisplaced fracture of medial malleolus of unspecified tibia, subsequent encounter for closed fracture with nonunion	trauma
S82.56XM	ICD10CM	Nondisplaced fracture of medial malleolus of unspecified tibia, subsequent encounter for open fracture type I or II with nonunion	trauma
S82.56XN	ICD10CM	Nondisplaced fracture of medial malleolus of unspecified tibia, subsequent encounter for open fracture type IIIA, IIIB, or IIIC with nonunion	trauma
S82.56XP	ICD10CM	Nondisplaced fracture of medial malleolus of unspecified tibia, subsequent encounter for closed fracture with malunion	trauma
S82.56XQ	ICD10CM	Nondisplaced fracture of medial malleolus of unspecified tibia, subsequent encounter for open fracture type I or II with malunion	trauma
S82.56XR	ICD10CM	Nondisplaced fracture of medial malleolus of unspecified tibia, subsequent encounter for open fracture type IIIA, IIIB, or IIIC with malunion	trauma
S82.56XS	ICD10CM	Nondisplaced fracture of medial malleolus of unspecified tibia, sequela	trauma
S82.6	ICD10CM	Fracture of lateral malleolus	trauma
S82.61	ICD10CM	Displaced fracture of lateral malleolus of right fibula	trauma
S82.61XA	ICD10CM	Displaced fracture of lateral malleolus of right fibula, initial encounter for closed fracture	trauma
S82.61XB	ICD10CM	Displaced fracture of lateral malleolus of right fibula, initial encounter for open fracture type I or II	trauma
S82.61XC	ICD10CM	Displaced fracture of lateral malleolus of right fibula, initial encounter for open fracture type IIIA, IIIB, or IIIC	trauma
S82.61XD	ICD10CM	Displaced fracture of lateral malleolus of right fibula, subsequent encounter for closed fracture with routine healing	trauma
S82.61XE	ICD10CM	Displaced fracture of lateral malleolus of right fibula, subsequent encounter for open fracture type I or II with routine healing	trauma
S82.61XF	ICD10CM	Displaced fracture of lateral malleolus of right fibula, subsequent encounter for open fracture type IIIA, IIIB, or IIIC with routine healing	trauma
S82.61XG	ICD10CM	Displaced fracture of lateral malleolus of right fibula, subsequent encounter for closed fracture with delayed healing	trauma
S82.61XH	ICD10CM	Displaced fracture of lateral malleolus of right fibula, subsequent encounter for open fracture type I or II with delayed healing	trauma
S82.61XJ	ICD10CM	Displaced fracture of lateral malleolus of right fibula, subsequent encounter for open fracture type IIIA, IIIB, or IIIC with delayed healing	trauma
S82.61XK	ICD10CM	Displaced fracture of lateral malleolus of right fibula, subsequent encounter for closed fracture with nonunion	trauma
S82.61XM	ICD10CM	Displaced fracture of lateral malleolus of right fibula, subsequent encounter for open fracture type I or II with nonunion	trauma
S82.61XN	ICD10CM	Displaced fracture of lateral malleolus of right fibula, subsequent encounter for open fracture type IIIA, IIIB, or IIIC with nonunion	trauma
S82.61XP	ICD10CM	Displaced fracture of lateral malleolus of right fibula, subsequent encounter for closed fracture with malunion	trauma
S82.61XQ	ICD10CM	Displaced fracture of lateral malleolus of right fibula, subsequent encounter for open fracture type I or II with malunion	trauma
S82.61XR	ICD10CM	Displaced fracture of lateral malleolus of right fibula, subsequent encounter for open fracture type IIIA, IIIB, or IIIC with malunion	trauma
S82.61XS	ICD10CM	Displaced fracture of lateral malleolus of right fibula, sequela	trauma
S82.62	ICD10CM	Displaced fracture of lateral malleolus of left fibula	trauma
S82.62XA	ICD10CM	Displaced fracture of lateral malleolus of left fibula, initial encounter for closed fracture	trauma
S82.62XB	ICD10CM	Displaced fracture of lateral malleolus of left fibula, initial encounter for open fracture type I or II	trauma
S82.62XC	ICD10CM	Displaced fracture of lateral malleolus of left fibula, initial encounter for open fracture type IIIA, IIIB, or IIIC	trauma
S82.62XD	ICD10CM	Displaced fracture of lateral malleolus of left fibula, subsequent encounter for closed fracture with routine healing	trauma
S82.62XE	ICD10CM	Displaced fracture of lateral malleolus of left fibula, subsequent encounter for open fracture type I or II with routine healing	trauma
S82.62XF	ICD10CM	Displaced fracture of lateral malleolus of left fibula, subsequent encounter for open fracture type IIIA, IIIB, or IIIC with routine healing	trauma
S82.62XG	ICD10CM	Displaced fracture of lateral malleolus of left fibula, subsequent encounter for closed fracture with delayed healing	trauma
S82.62XH	ICD10CM	Displaced fracture of lateral malleolus of left fibula, subsequent encounter for open fracture type I or II with delayed healing	trauma
S82.62XJ	ICD10CM	Displaced fracture of lateral malleolus of left fibula, subsequent encounter for open fracture type IIIA, IIIB, or IIIC with delayed healing	trauma
S82.62XK	ICD10CM	Displaced fracture of lateral malleolus of left fibula, subsequent encounter for closed fracture with nonunion	trauma
S82.62XM	ICD10CM	Displaced fracture of lateral malleolus of left fibula, subsequent encounter for open fracture type I or II with nonunion	trauma
S82.62XN	ICD10CM	Displaced fracture of lateral malleolus of left fibula, subsequent encounter for open fracture type IIIA, IIIB, or IIIC with nonunion	trauma
S82.62XP	ICD10CM	Displaced fracture of lateral malleolus of left fibula, subsequent encounter for closed fracture with malunion	trauma
S82.62XQ	ICD10CM	Displaced fracture of lateral malleolus of left fibula, subsequent encounter for open fracture type I or II with malunion	trauma
S82.62XR	ICD10CM	Displaced fracture of lateral malleolus of left fibula, subsequent encounter for open fracture type IIIA, IIIB, or IIIC with malunion	trauma
S82.62XS	ICD10CM	Displaced fracture of lateral malleolus of left fibula, sequela	trauma
S82.63	ICD10CM	Displaced fracture of lateral malleolus of unspecified fibula	trauma
S82.63XA	ICD10CM	Displaced fracture of lateral malleolus of unspecified fibula, initial encounter for closed fracture	trauma
S82.63XB	ICD10CM	Displaced fracture of lateral malleolus of unspecified fibula, initial encounter for open fracture type I or II	trauma
S82.63XC	ICD10CM	Displaced fracture of lateral malleolus of unspecified fibula, initial encounter for open fracture type IIIA, IIIB, or IIIC	trauma
S82.63XD	ICD10CM	Displaced fracture of lateral malleolus of unspecified fibula, subsequent encounter for closed fracture with routine healing	trauma
S82.63XE	ICD10CM	Displaced fracture of lateral malleolus of unspecified fibula, subsequent encounter for open fracture type I or II with routine healing	trauma
S82.63XF	ICD10CM	Displaced fracture of lateral malleolus of unspecified fibula, subsequent encounter for open fracture type IIIA, IIIB, or IIIC with routine healing	trauma
S82.63XG	ICD10CM	Displaced fracture of lateral malleolus of unspecified fibula, subsequent encounter for closed fracture with delayed healing	trauma
S82.63XH	ICD10CM	Displaced fracture of lateral malleolus of unspecified fibula, subsequent encounter for open fracture type I or II with delayed healing	trauma
S82.63XJ	ICD10CM	Displaced fracture of lateral malleolus of unspecified fibula, subsequent encounter for open fracture type IIIA, IIIB, or IIIC with delayed healing	trauma
S82.63XK	ICD10CM	Displaced fracture of lateral malleolus of unspecified fibula, subsequent encounter for closed fracture with nonunion	trauma
S82.63XM	ICD10CM	Displaced fracture of lateral malleolus of unspecified fibula, subsequent encounter for open fracture type I or II with nonunion	trauma
S82.63XN	ICD10CM	Displaced fracture of lateral malleolus of unspecified fibula, subsequent encounter for open fracture type IIIA, IIIB, or IIIC with nonunion	trauma
S82.63XP	ICD10CM	Displaced fracture of lateral malleolus of unspecified fibula, subsequent encounter for closed fracture with malunion	trauma
S82.63XQ	ICD10CM	Displaced fracture of lateral malleolus of unspecified fibula, subsequent encounter for open fracture type I or II with malunion	trauma
S82.63XR	ICD10CM	Displaced fracture of lateral malleolus of unspecified fibula, subsequent encounter for open fracture type IIIA, IIIB, or IIIC with malunion	trauma
S82.63XS	ICD10CM	Displaced fracture of lateral malleolus of unspecified fibula, sequela	trauma
S82.64	ICD10CM	Nondisplaced fracture of lateral malleolus of right fibula	trauma
S82.64XA	ICD10CM	Nondisplaced fracture of lateral malleolus of right fibula, initial encounter for closed fracture	trauma
S82.64XB	ICD10CM	Nondisplaced fracture of lateral malleolus of right fibula, initial encounter for open fracture type I or II	trauma
S82.64XC	ICD10CM	Nondisplaced fracture of lateral malleolus of right fibula, initial encounter for open fracture type IIIA, IIIB, or IIIC	trauma
S82.64XD	ICD10CM	Nondisplaced fracture of lateral malleolus of right fibula, subsequent encounter for closed fracture with routine healing	trauma
S82.64XE	ICD10CM	Nondisplaced fracture of lateral malleolus of right fibula, subsequent encounter for open fracture type I or II with routine healing	trauma
S82.64XF	ICD10CM	Nondisplaced fracture of lateral malleolus of right fibula, subsequent encounter for open fracture type IIIA, IIIB, or IIIC with routine healing	trauma
S82.64XG	ICD10CM	Nondisplaced fracture of lateral malleolus of right fibula, subsequent encounter for closed fracture with delayed healing	trauma
S82.64XH	ICD10CM	Nondisplaced fracture of lateral malleolus of right fibula, subsequent encounter for open fracture type I or II with delayed healing	trauma
S82.64XJ	ICD10CM	Nondisplaced fracture of lateral malleolus of right fibula, subsequent encounter for open fracture type IIIA, IIIB, or IIIC with delayed healing	trauma
S82.64XK	ICD10CM	Nondisplaced fracture of lateral malleolus of right fibula, subsequent encounter for closed fracture with nonunion	trauma
S82.64XM	ICD10CM	Nondisplaced fracture of lateral malleolus of right fibula, subsequent encounter for open fracture type I or II with nonunion	trauma
S82.64XN	ICD10CM	Nondisplaced fracture of lateral malleolus of right fibula, subsequent encounter for open fracture type IIIA, IIIB, or IIIC with nonunion	trauma
S82.64XP	ICD10CM	Nondisplaced fracture of lateral malleolus of right fibula, subsequent encounter for closed fracture with malunion	trauma
S82.64XQ	ICD10CM	Nondisplaced fracture of lateral malleolus of right fibula, subsequent encounter for open fracture type I or II with malunion	trauma
S82.64XR	ICD10CM	Nondisplaced fracture of lateral malleolus of right fibula, subsequent encounter for open fracture type IIIA, IIIB, or IIIC with malunion	trauma
S82.64XS	ICD10CM	Nondisplaced fracture of lateral malleolus of right fibula, sequela	trauma
S82.65	ICD10CM	Nondisplaced fracture of lateral malleolus of left fibula	trauma
S82.65XA	ICD10CM	Nondisplaced fracture of lateral malleolus of left fibula, initial encounter for closed fracture	trauma
S82.65XB	ICD10CM	Nondisplaced fracture of lateral malleolus of left fibula, initial encounter for open fracture type I or II	trauma
S82.65XC	ICD10CM	Nondisplaced fracture of lateral malleolus of left fibula, initial encounter for open fracture type IIIA, IIIB, or IIIC	trauma
S82.65XD	ICD10CM	Nondisplaced fracture of lateral malleolus of left fibula, subsequent encounter for closed fracture with routine healing	trauma
S82.65XE	ICD10CM	Nondisplaced fracture of lateral malleolus of left fibula, subsequent encounter for open fracture type I or II with routine healing	trauma
S82.65XF	ICD10CM	Nondisplaced fracture of lateral malleolus of left fibula, subsequent encounter for open fracture type IIIA, IIIB, or IIIC with routine healing	trauma
S82.65XG	ICD10CM	Nondisplaced fracture of lateral malleolus of left fibula, subsequent encounter for closed fracture with delayed healing	trauma
S82.65XH	ICD10CM	Nondisplaced fracture of lateral malleolus of left fibula, subsequent encounter for open fracture type I or II with delayed healing	trauma
S82.65XJ	ICD10CM	Nondisplaced fracture of lateral malleolus of left fibula, subsequent encounter for open fracture type IIIA, IIIB, or IIIC with delayed healing	trauma
S82.65XK	ICD10CM	Nondisplaced fracture of lateral malleolus of left fibula, subsequent encounter for closed fracture with nonunion	trauma
S82.65XM	ICD10CM	Nondisplaced fracture of lateral malleolus of left fibula, subsequent encounter for open fracture type I or II with nonunion	trauma
S82.65XN	ICD10CM	Nondisplaced fracture of lateral malleolus of left fibula, subsequent encounter for open fracture type IIIA, IIIB, or IIIC with nonunion	trauma
S82.65XP	ICD10CM	Nondisplaced fracture of lateral malleolus of left fibula, subsequent encounter for closed fracture with malunion	trauma
S82.65XQ	ICD10CM	Nondisplaced fracture of lateral malleolus of left fibula, subsequent encounter for open fracture type I or II with malunion	trauma
S82.65XR	ICD10CM	Nondisplaced fracture of lateral malleolus of left fibula, subsequent encounter for open fracture type IIIA, IIIB, or IIIC with malunion	trauma
S82.65XS	ICD10CM	Nondisplaced fracture of lateral malleolus of left fibula, sequela	trauma
S82.66	ICD10CM	Nondisplaced fracture of lateral malleolus of unspecified fibula	trauma
S82.66XA	ICD10CM	Nondisplaced fracture of lateral malleolus of unspecified fibula, initial encounter for closed fracture	trauma
S82.66XB	ICD10CM	Nondisplaced fracture of lateral malleolus of unspecified fibula, initial encounter for open fracture type I or II	trauma
S82.66XC	ICD10CM	Nondisplaced fracture of lateral malleolus of unspecified fibula, initial encounter for open fracture type IIIA, IIIB, or IIIC	trauma
S82.66XD	ICD10CM	Nondisplaced fracture of lateral malleolus of unspecified fibula, subsequent encounter for closed fracture with routine healing	trauma
S82.66XE	ICD10CM	Nondisplaced fracture of lateral malleolus of unspecified fibula, subsequent encounter for open fracture type I or II with routine healing	trauma
S82.66XF	ICD10CM	Nondisplaced fracture of lateral malleolus of unspecified fibula, subsequent encounter for open fracture type IIIA, IIIB, or IIIC with routine healing	trauma
S82.66XG	ICD10CM	Nondisplaced fracture of lateral malleolus of unspecified fibula, subsequent encounter for closed fracture with delayed healing	trauma
S82.66XH	ICD10CM	Nondisplaced fracture of lateral malleolus of unspecified fibula, subsequent encounter for open fracture type I or II with delayed healing	trauma
S82.66XJ	ICD10CM	Nondisplaced fracture of lateral malleolus of unspecified fibula, subsequent encounter for open fracture type IIIA, IIIB, or IIIC with delayed healing	trauma
S82.66XK	ICD10CM	Nondisplaced fracture of lateral malleolus of unspecified fibula, subsequent encounter for closed fracture with nonunion	trauma
S82.66XM	ICD10CM	Nondisplaced fracture of lateral malleolus of unspecified fibula, subsequent encounter for open fracture type I or II with nonunion	trauma
S82.66XN	ICD10CM	Nondisplaced fracture of lateral malleolus of unspecified fibula, subsequent encounter for open fracture type IIIA, IIIB, or IIIC with nonunion	trauma
S82.66XP	ICD10CM	Nondisplaced fracture of lateral malleolus of unspecified fibula, subsequent encounter for closed fracture with malunion	trauma
S82.66XQ	ICD10CM	Nondisplaced fracture of lateral malleolus of unspecified fibula, subsequent encounter for open fracture type I or II with malunion	trauma
S82.66XR	ICD10CM	Nondisplaced fracture of lateral malleolus of unspecified fibula, subsequent encounter for open fracture type IIIA, IIIB, or IIIC with malunion	trauma
S82.66XS	ICD10CM	Nondisplaced fracture of lateral malleolus of unspecified fibula, sequela	trauma
S82.8	ICD10CM	Other fractures of lower leg	trauma
S82.81	ICD10CM	Torus fracture of upper end of fibula	trauma
S82.811	ICD10CM	Torus fracture of upper end of right fibula	trauma
S82.811A	ICD10CM	Torus fracture of upper end of right fibula, initial encounter for closed fracture	trauma
S82.811D	ICD10CM	Torus fracture of upper end of right fibula, subsequent encounter for fracture with routine healing	trauma
S82.811G	ICD10CM	Torus fracture of upper end of right fibula, subsequent encounter for fracture with delayed healing	trauma
S82.811K	ICD10CM	Torus fracture of upper end of right fibula, subsequent encounter for fracture with nonunion	trauma
S82.811P	ICD10CM	Torus fracture of upper end of right fibula, subsequent encounter for fracture with malunion	trauma
S82.811S	ICD10CM	Torus fracture of upper end of right fibula, sequela	trauma
S82.812	ICD10CM	Torus fracture of upper end of left fibula	trauma
S82.812A	ICD10CM	Torus fracture of upper end of left fibula, initial encounter for closed fracture	trauma
S82.812D	ICD10CM	Torus fracture of upper end of left fibula, subsequent encounter for fracture with routine healing	trauma
S82.812G	ICD10CM	Torus fracture of upper end of left fibula, subsequent encounter for fracture with delayed healing	trauma
S82.812K	ICD10CM	Torus fracture of upper end of left fibula, subsequent encounter for fracture with nonunion	trauma
S82.812P	ICD10CM	Torus fracture of upper end of left fibula, subsequent encounter for fracture with malunion	trauma
S82.812S	ICD10CM	Torus fracture of upper end of left fibula, sequela	trauma
S82.819	ICD10CM	Torus fracture of upper end of unspecified fibula	trauma
S82.819A	ICD10CM	Torus fracture of upper end of unspecified fibula, initial encounter for closed fracture	trauma
S82.819D	ICD10CM	Torus fracture of upper end of unspecified fibula, subsequent encounter for fracture with routine healing	trauma
S82.819G	ICD10CM	Torus fracture of upper end of unspecified fibula, subsequent encounter for fracture with delayed healing	trauma
S82.819K	ICD10CM	Torus fracture of upper end of unspecified fibula, subsequent encounter for fracture with nonunion	trauma
S82.819P	ICD10CM	Torus fracture of upper end of unspecified fibula, subsequent encounter for fracture with malunion	trauma
S82.819S	ICD10CM	Torus fracture of upper end of unspecified fibula, sequela	trauma
S82.82	ICD10CM	Torus fracture of lower end of fibula	trauma
S82.821	ICD10CM	Torus fracture of lower end of right fibula	trauma
S82.821A	ICD10CM	Torus fracture of lower end of right fibula, initial encounter for closed fracture	trauma
S82.821D	ICD10CM	Torus fracture of lower end of right fibula, subsequent encounter for fracture with routine healing	trauma
S82.821G	ICD10CM	Torus fracture of lower end of right fibula, subsequent encounter for fracture with delayed healing	trauma
S82.821K	ICD10CM	Torus fracture of lower end of right fibula, subsequent encounter for fracture with nonunion	trauma
S82.821P	ICD10CM	Torus fracture of lower end of right fibula, subsequent encounter for fracture with malunion	trauma
S82.821S	ICD10CM	Torus fracture of lower end of right fibula, sequela	trauma
S82.822	ICD10CM	Torus fracture of lower end of left fibula	trauma
S82.822A	ICD10CM	Torus fracture of lower end of left fibula, initial encounter for closed fracture	trauma
S82.822D	ICD10CM	Torus fracture of lower end of left fibula, subsequent encounter for fracture with routine healing	trauma
S82.822G	ICD10CM	Torus fracture of lower end of left fibula, subsequent encounter for fracture with delayed healing	trauma
S82.822K	ICD10CM	Torus fracture of lower end of left fibula, subsequent encounter for fracture with nonunion	trauma
S82.822P	ICD10CM	Torus fracture of lower end of left fibula, subsequent encounter for fracture with malunion	trauma
S82.822S	ICD10CM	Torus fracture of lower end of left fibula, sequela	trauma
S82.829	ICD10CM	Torus fracture of lower end of unspecified fibula	trauma
S82.829A	ICD10CM	Torus fracture of lower end of unspecified fibula, initial encounter for closed fracture	trauma
S82.829D	ICD10CM	Torus fracture of lower end of unspecified fibula, subsequent encounter for fracture with routine healing	trauma
S82.829G	ICD10CM	Torus fracture of lower end of unspecified fibula, subsequent encounter for fracture with delayed healing	trauma
S82.829K	ICD10CM	Torus fracture of lower end of unspecified fibula, subsequent encounter for fracture with nonunion	trauma
S82.829P	ICD10CM	Torus fracture of lower end of unspecified fibula, subsequent encounter for fracture with malunion	trauma
S82.829S	ICD10CM	Torus fracture of lower end of unspecified fibula, sequela	trauma
S82.83	ICD10CM	Other fracture of upper and lower end of fibula	trauma
S82.831	ICD10CM	Other fracture of upper and lower end of right fibula	trauma
S82.831A	ICD10CM	Other fracture of upper and lower end of right fibula, initial encounter for closed fracture	trauma
S82.831B	ICD10CM	Other fracture of upper and lower end of right fibula, initial encounter for open fracture type I or II	trauma
S82.831C	ICD10CM	Other fracture of upper and lower end of right fibula, initial encounter for open fracture type IIIA, IIIB, or IIIC	trauma
S82.831D	ICD10CM	Other fracture of upper and lower end of right fibula, subsequent encounter for closed fracture with routine healing	trauma
S82.831E	ICD10CM	Other fracture of upper and lower end of right fibula, subsequent encounter for open fracture type I or II with routine healing	trauma
S82.831F	ICD10CM	Other fracture of upper and lower end of right fibula, subsequent encounter for open fracture type IIIA, IIIB, or IIIC with routine healing	trauma
S82.831G	ICD10CM	Other fracture of upper and lower end of right fibula, subsequent encounter for closed fracture with delayed healing	trauma
S82.831H	ICD10CM	Other fracture of upper and lower end of right fibula, subsequent encounter for open fracture type I or II with delayed healing	trauma
S82.831J	ICD10CM	Other fracture of upper and lower end of right fibula, subsequent encounter for open fracture type IIIA, IIIB, or IIIC with delayed healing	trauma
S82.831K	ICD10CM	Other fracture of upper and lower end of right fibula, subsequent encounter for closed fracture with nonunion	trauma
S82.831M	ICD10CM	Other fracture of upper and lower end of right fibula, subsequent encounter for open fracture type I or II with nonunion	trauma
S82.831N	ICD10CM	Other fracture of upper and lower end of right fibula, subsequent encounter for open fracture type IIIA, IIIB, or IIIC with nonunion	trauma
S82.831P	ICD10CM	Other fracture of upper and lower end of right fibula, subsequent encounter for closed fracture with malunion	trauma
S82.831Q	ICD10CM	Other fracture of upper and lower end of right fibula, subsequent encounter for open fracture type I or II with malunion	trauma
S82.831R	ICD10CM	Other fracture of upper and lower end of right fibula, subsequent encounter for open fracture type IIIA, IIIB, or IIIC with malunion	trauma
S82.831S	ICD10CM	Other fracture of upper and lower end of right fibula, sequela	trauma
S82.832	ICD10CM	Other fracture of upper and lower end of left fibula	trauma
S82.832A	ICD10CM	Other fracture of upper and lower end of left fibula, initial encounter for closed fracture	trauma
S82.832B	ICD10CM	Other fracture of upper and lower end of left fibula, initial encounter for open fracture type I or II	trauma
S82.832C	ICD10CM	Other fracture of upper and lower end of left fibula, initial encounter for open fracture type IIIA, IIIB, or IIIC	trauma
S82.832D	ICD10CM	Other fracture of upper and lower end of left fibula, subsequent encounter for closed fracture with routine healing	trauma
S82.832E	ICD10CM	Other fracture of upper and lower end of left fibula, subsequent encounter for open fracture type I or II with routine healing	trauma
S82.832F	ICD10CM	Other fracture of upper and lower end of left fibula, subsequent encounter for open fracture type IIIA, IIIB, or IIIC with routine healing	trauma
S82.832G	ICD10CM	Other fracture of upper and lower end of left fibula, subsequent encounter for closed fracture with delayed healing	trauma
S82.832H	ICD10CM	Other fracture of upper and lower end of left fibula, subsequent encounter for open fracture type I or II with delayed healing	trauma
S82.832J	ICD10CM	Other fracture of upper and lower end of left fibula, subsequent encounter for open fracture type IIIA, IIIB, or IIIC with delayed healing	trauma
S82.832K	ICD10CM	Other fracture of upper and lower end of left fibula, subsequent encounter for closed fracture with nonunion	trauma
S82.832M	ICD10CM	Other fracture of upper and lower end of left fibula, subsequent encounter for open fracture type I or II with nonunion	trauma
S82.832N	ICD10CM	Other fracture of upper and lower end of left fibula, subsequent encounter for open fracture type IIIA, IIIB, or IIIC with nonunion	trauma
S82.832P	ICD10CM	Other fracture of upper and lower end of left fibula, subsequent encounter for closed fracture with malunion	trauma
S82.832Q	ICD10CM	Other fracture of upper and lower end of left fibula, subsequent encounter for open fracture type I or II with malunion	trauma
S82.832R	ICD10CM	Other fracture of upper and lower end of left fibula, subsequent encounter for open fracture type IIIA, IIIB, or IIIC with malunion	trauma
S82.832S	ICD10CM	Other fracture of upper and lower end of left fibula, sequela	trauma
S82.839	ICD10CM	Other fracture of upper and lower end of unspecified fibula	trauma
S82.839A	ICD10CM	Other fracture of upper and lower end of unspecified fibula, initial encounter for closed fracture	trauma
S82.839B	ICD10CM	Other fracture of upper and lower end of unspecified fibula, initial encounter for open fracture type I or II	trauma
S82.839C	ICD10CM	Other fracture of upper and lower end of unspecified fibula, initial encounter for open fracture type IIIA, IIIB, or IIIC	trauma
S82.839D	ICD10CM	Other fracture of upper and lower end of unspecified fibula, subsequent encounter for closed fracture with routine healing	trauma
S82.839E	ICD10CM	Other fracture of upper and lower end of unspecified fibula, subsequent encounter for open fracture type I or II with routine healing	trauma
S82.839F	ICD10CM	Other fracture of upper and lower end of unspecified fibula, subsequent encounter for open fracture type IIIA, IIIB, or IIIC with routine healing	trauma
S82.839G	ICD10CM	Other fracture of upper and lower end of unspecified fibula, subsequent encounter for closed fracture with delayed healing	trauma
S82.839H	ICD10CM	Other fracture of upper and lower end of unspecified fibula, subsequent encounter for open fracture type I or II with delayed healing	trauma
S82.839J	ICD10CM	Other fracture of upper and lower end of unspecified fibula, subsequent encounter for open fracture type IIIA, IIIB, or IIIC with delayed healing	trauma
S82.839K	ICD10CM	Other fracture of upper and lower end of unspecified fibula, subsequent encounter for closed fracture with nonunion	trauma
S82.839M	ICD10CM	Other fracture of upper and lower end of unspecified fibula, subsequent encounter for open fracture type I or II with nonunion	trauma
S82.839N	ICD10CM	Other fracture of upper and lower end of unspecified fibula, subsequent encounter for open fracture type IIIA, IIIB, or IIIC with nonunion	trauma
S82.839P	ICD10CM	Other fracture of upper and lower end of unspecified fibula, subsequent encounter for closed fracture with malunion	trauma
S82.839Q	ICD10CM	Other fracture of upper and lower end of unspecified fibula, subsequent encounter for open fracture type I or II with malunion	trauma
S82.839R	ICD10CM	Other fracture of upper and lower end of unspecified fibula, subsequent encounter for open fracture type IIIA, IIIB, or IIIC with malunion	trauma
S82.839S	ICD10CM	Other fracture of upper and lower end of unspecified fibula, sequela	trauma
S82.84	ICD10CM	Bimalleolar fracture of lower leg	trauma
S82.841	ICD10CM	Displaced bimalleolar fracture of right lower leg	trauma
S82.841A	ICD10CM	Displaced bimalleolar fracture of right lower leg, initial encounter for closed fracture	trauma
S82.841B	ICD10CM	Displaced bimalleolar fracture of right lower leg, initial encounter for open fracture type I or II	trauma
S82.841C	ICD10CM	Displaced bimalleolar fracture of right lower leg, initial encounter for open fracture type IIIA, IIIB, or IIIC	trauma
S82.841D	ICD10CM	Displaced bimalleolar fracture of right lower leg, subsequent encounter for closed fracture with routine healing	trauma
S82.841E	ICD10CM	Displaced bimalleolar fracture of right lower leg, subsequent encounter for open fracture type I or II with routine healing	trauma
S82.841F	ICD10CM	Displaced bimalleolar fracture of right lower leg, subsequent encounter for open fracture type IIIA, IIIB, or IIIC with routine healing	trauma
S82.841G	ICD10CM	Displaced bimalleolar fracture of right lower leg, subsequent encounter for closed fracture with delayed healing	trauma
S82.841H	ICD10CM	Displaced bimalleolar fracture of right lower leg, subsequent encounter for open fracture type I or II with delayed healing	trauma
S82.841J	ICD10CM	Displaced bimalleolar fracture of right lower leg, subsequent encounter for open fracture type IIIA, IIIB, or IIIC with delayed healing	trauma
S82.841K	ICD10CM	Displaced bimalleolar fracture of right lower leg, subsequent encounter for closed fracture with nonunion	trauma
S82.841M	ICD10CM	Displaced bimalleolar fracture of right lower leg, subsequent encounter for open fracture type I or II with nonunion	trauma
S82.841N	ICD10CM	Displaced bimalleolar fracture of right lower leg, subsequent encounter for open fracture type IIIA, IIIB, or IIIC with nonunion	trauma
S82.841P	ICD10CM	Displaced bimalleolar fracture of right lower leg, subsequent encounter for closed fracture with malunion	trauma
S82.841Q	ICD10CM	Displaced bimalleolar fracture of right lower leg, subsequent encounter for open fracture type I or II with malunion	trauma
S82.841R	ICD10CM	Displaced bimalleolar fracture of right lower leg, subsequent encounter for open fracture type IIIA, IIIB, or IIIC with malunion	trauma
S82.841S	ICD10CM	Displaced bimalleolar fracture of right lower leg, sequela	trauma
S82.842	ICD10CM	Displaced bimalleolar fracture of left lower leg	trauma
S82.842A	ICD10CM	Displaced bimalleolar fracture of left lower leg, initial encounter for closed fracture	trauma
S82.842B	ICD10CM	Displaced bimalleolar fracture of left lower leg, initial encounter for open fracture type I or II	trauma
S82.842C	ICD10CM	Displaced bimalleolar fracture of left lower leg, initial encounter for open fracture type IIIA, IIIB, or IIIC	trauma
S82.842D	ICD10CM	Displaced bimalleolar fracture of left lower leg, subsequent encounter for closed fracture with routine healing	trauma
S82.842E	ICD10CM	Displaced bimalleolar fracture of left lower leg, subsequent encounter for open fracture type I or II with routine healing	trauma
S82.842F	ICD10CM	Displaced bimalleolar fracture of left lower leg, subsequent encounter for open fracture type IIIA, IIIB, or IIIC with routine healing	trauma
S82.842G	ICD10CM	Displaced bimalleolar fracture of left lower leg, subsequent encounter for closed fracture with delayed healing	trauma
S82.842H	ICD10CM	Displaced bimalleolar fracture of left lower leg, subsequent encounter for open fracture type I or II with delayed healing	trauma
S82.842J	ICD10CM	Displaced bimalleolar fracture of left lower leg, subsequent encounter for open fracture type IIIA, IIIB, or IIIC with delayed healing	trauma
S82.842K	ICD10CM	Displaced bimalleolar fracture of left lower leg, subsequent encounter for closed fracture with nonunion	trauma
S82.842M	ICD10CM	Displaced bimalleolar fracture of left lower leg, subsequent encounter for open fracture type I or II with nonunion	trauma
S82.842N	ICD10CM	Displaced bimalleolar fracture of left lower leg, subsequent encounter for open fracture type IIIA, IIIB, or IIIC with nonunion	trauma
S82.842P	ICD10CM	Displaced bimalleolar fracture of left lower leg, subsequent encounter for closed fracture with malunion	trauma
S82.842Q	ICD10CM	Displaced bimalleolar fracture of left lower leg, subsequent encounter for open fracture type I or II with malunion	trauma
S82.842R	ICD10CM	Displaced bimalleolar fracture of left lower leg, subsequent encounter for open fracture type IIIA, IIIB, or IIIC with malunion	trauma
S82.842S	ICD10CM	Displaced bimalleolar fracture of left lower leg, sequela	trauma
S82.843	ICD10CM	Displaced bimalleolar fracture of unspecified lower leg	trauma
S82.843A	ICD10CM	Displaced bimalleolar fracture of unspecified lower leg, initial encounter for closed fracture	trauma
S82.843B	ICD10CM	Displaced bimalleolar fracture of unspecified lower leg, initial encounter for open fracture type I or II	trauma
S82.843C	ICD10CM	Displaced bimalleolar fracture of unspecified lower leg, initial encounter for open fracture type IIIA, IIIB, or IIIC	trauma
S82.843D	ICD10CM	Displaced bimalleolar fracture of unspecified lower leg, subsequent encounter for closed fracture with routine healing	trauma
S82.843E	ICD10CM	Displaced bimalleolar fracture of unspecified lower leg, subsequent encounter for open fracture type I or II with routine healing	trauma
S82.843F	ICD10CM	Displaced bimalleolar fracture of unspecified lower leg, subsequent encounter for open fracture type IIIA, IIIB, or IIIC with routine healing	trauma
S82.843G	ICD10CM	Displaced bimalleolar fracture of unspecified lower leg, subsequent encounter for closed fracture with delayed healing	trauma
S82.843H	ICD10CM	Displaced bimalleolar fracture of unspecified lower leg, subsequent encounter for open fracture type I or II with delayed healing	trauma
S82.843J	ICD10CM	Displaced bimalleolar fracture of unspecified lower leg, subsequent encounter for open fracture type IIIA, IIIB, or IIIC with delayed healing	trauma
S82.843K	ICD10CM	Displaced bimalleolar fracture of unspecified lower leg, subsequent encounter for closed fracture with nonunion	trauma
S82.843M	ICD10CM	Displaced bimalleolar fracture of unspecified lower leg, subsequent encounter for open fracture type I or II with nonunion	trauma
S82.843N	ICD10CM	Displaced bimalleolar fracture of unspecified lower leg, subsequent encounter for open fracture type IIIA, IIIB, or IIIC with nonunion	trauma
S82.843P	ICD10CM	Displaced bimalleolar fracture of unspecified lower leg, subsequent encounter for closed fracture with malunion	trauma
S82.843Q	ICD10CM	Displaced bimalleolar fracture of unspecified lower leg, subsequent encounter for open fracture type I or II with malunion	trauma
S82.843R	ICD10CM	Displaced bimalleolar fracture of unspecified lower leg, subsequent encounter for open fracture type IIIA, IIIB, or IIIC with malunion	trauma
S82.843S	ICD10CM	Displaced bimalleolar fracture of unspecified lower leg, sequela	trauma
S82.844	ICD10CM	Nondisplaced bimalleolar fracture of right lower leg	trauma
S82.844A	ICD10CM	Nondisplaced bimalleolar fracture of right lower leg, initial encounter for closed fracture	trauma
S82.844B	ICD10CM	Nondisplaced bimalleolar fracture of right lower leg, initial encounter for open fracture type I or II	trauma
S82.844C	ICD10CM	Nondisplaced bimalleolar fracture of right lower leg, initial encounter for open fracture type IIIA, IIIB, or IIIC	trauma
S82.844D	ICD10CM	Nondisplaced bimalleolar fracture of right lower leg, subsequent encounter for closed fracture with routine healing	trauma
S82.844E	ICD10CM	Nondisplaced bimalleolar fracture of right lower leg, subsequent encounter for open fracture type I or II with routine healing	trauma
S82.844F	ICD10CM	Nondisplaced bimalleolar fracture of right lower leg, subsequent encounter for open fracture type IIIA, IIIB, or IIIC with routine healing	trauma
S82.844G	ICD10CM	Nondisplaced bimalleolar fracture of right lower leg, subsequent encounter for closed fracture with delayed healing	trauma
S82.844H	ICD10CM	Nondisplaced bimalleolar fracture of right lower leg, subsequent encounter for open fracture type I or II with delayed healing	trauma
S82.844J	ICD10CM	Nondisplaced bimalleolar fracture of right lower leg, subsequent encounter for open fracture type IIIA, IIIB, or IIIC with delayed healing	trauma
S82.844K	ICD10CM	Nondisplaced bimalleolar fracture of right lower leg, subsequent encounter for closed fracture with nonunion	trauma
S82.844M	ICD10CM	Nondisplaced bimalleolar fracture of right lower leg, subsequent encounter for open fracture type I or II with nonunion	trauma
S82.844N	ICD10CM	Nondisplaced bimalleolar fracture of right lower leg, subsequent encounter for open fracture type IIIA, IIIB, or IIIC with nonunion	trauma
S82.844P	ICD10CM	Nondisplaced bimalleolar fracture of right lower leg, subsequent encounter for closed fracture with malunion	trauma
S82.844Q	ICD10CM	Nondisplaced bimalleolar fracture of right lower leg, subsequent encounter for open fracture type I or II with malunion	trauma
S82.844R	ICD10CM	Nondisplaced bimalleolar fracture of right lower leg, subsequent encounter for open fracture type IIIA, IIIB, or IIIC with malunion	trauma
S82.844S	ICD10CM	Nondisplaced bimalleolar fracture of right lower leg, sequela	trauma
S82.845	ICD10CM	Nondisplaced bimalleolar fracture of left lower leg	trauma
S82.845A	ICD10CM	Nondisplaced bimalleolar fracture of left lower leg, initial encounter for closed fracture	trauma
S82.845B	ICD10CM	Nondisplaced bimalleolar fracture of left lower leg, initial encounter for open fracture type I or II	trauma
S82.845C	ICD10CM	Nondisplaced bimalleolar fracture of left lower leg, initial encounter for open fracture type IIIA, IIIB, or IIIC	trauma
S82.845D	ICD10CM	Nondisplaced bimalleolar fracture of left lower leg, subsequent encounter for closed fracture with routine healing	trauma
S82.845E	ICD10CM	Nondisplaced bimalleolar fracture of left lower leg, subsequent encounter for open fracture type I or II with routine healing	trauma
S82.845F	ICD10CM	Nondisplaced bimalleolar fracture of left lower leg, subsequent encounter for open fracture type IIIA, IIIB, or IIIC with routine healing	trauma
S82.845G	ICD10CM	Nondisplaced bimalleolar fracture of left lower leg, subsequent encounter for closed fracture with delayed healing	trauma
S82.845H	ICD10CM	Nondisplaced bimalleolar fracture of left lower leg, subsequent encounter for open fracture type I or II with delayed healing	trauma
S82.845J	ICD10CM	Nondisplaced bimalleolar fracture of left lower leg, subsequent encounter for open fracture type IIIA, IIIB, or IIIC with delayed healing	trauma
S82.845K	ICD10CM	Nondisplaced bimalleolar fracture of left lower leg, subsequent encounter for closed fracture with nonunion	trauma
S82.845M	ICD10CM	Nondisplaced bimalleolar fracture of left lower leg, subsequent encounter for open fracture type I or II with nonunion	trauma
S82.845N	ICD10CM	Nondisplaced bimalleolar fracture of left lower leg, subsequent encounter for open fracture type IIIA, IIIB, or IIIC with nonunion	trauma
S82.845P	ICD10CM	Nondisplaced bimalleolar fracture of left lower leg, subsequent encounter for closed fracture with malunion	trauma
S82.845Q	ICD10CM	Nondisplaced bimalleolar fracture of left lower leg, subsequent encounter for open fracture type I or II with malunion	trauma
S82.845R	ICD10CM	Nondisplaced bimalleolar fracture of left lower leg, subsequent encounter for open fracture type IIIA, IIIB, or IIIC with malunion	trauma
S82.845S	ICD10CM	Nondisplaced bimalleolar fracture of left lower leg, sequela	trauma
S82.846	ICD10CM	Nondisplaced bimalleolar fracture of unspecified lower leg	trauma
S82.846A	ICD10CM	Nondisplaced bimalleolar fracture of unspecified lower leg, initial encounter for closed fracture	trauma
S82.846B	ICD10CM	Nondisplaced bimalleolar fracture of unspecified lower leg, initial encounter for open fracture type I or II	trauma
S82.846C	ICD10CM	Nondisplaced bimalleolar fracture of unspecified lower leg, initial encounter for open fracture type IIIA, IIIB, or IIIC	trauma
S82.846D	ICD10CM	Nondisplaced bimalleolar fracture of unspecified lower leg, subsequent encounter for closed fracture with routine healing	trauma
S82.846E	ICD10CM	Nondisplaced bimalleolar fracture of unspecified lower leg, subsequent encounter for open fracture type I or II with routine healing	trauma
S82.846F	ICD10CM	Nondisplaced bimalleolar fracture of unspecified lower leg, subsequent encounter for open fracture type IIIA, IIIB, or IIIC with routine healing	trauma
S82.846G	ICD10CM	Nondisplaced bimalleolar fracture of unspecified lower leg, subsequent encounter for closed fracture with delayed healing	trauma
S82.846H	ICD10CM	Nondisplaced bimalleolar fracture of unspecified lower leg, subsequent encounter for open fracture type I or II with delayed healing	trauma
S82.846J	ICD10CM	Nondisplaced bimalleolar fracture of unspecified lower leg, subsequent encounter for open fracture type IIIA, IIIB, or IIIC with delayed healing	trauma
S82.846K	ICD10CM	Nondisplaced bimalleolar fracture of unspecified lower leg, subsequent encounter for closed fracture with nonunion	trauma
S82.846M	ICD10CM	Nondisplaced bimalleolar fracture of unspecified lower leg, subsequent encounter for open fracture type I or II with nonunion	trauma
S82.846N	ICD10CM	Nondisplaced bimalleolar fracture of unspecified lower leg, subsequent encounter for open fracture type IIIA, IIIB, or IIIC with nonunion	trauma
S82.846P	ICD10CM	Nondisplaced bimalleolar fracture of unspecified lower leg, subsequent encounter for closed fracture with malunion	trauma
S82.846Q	ICD10CM	Nondisplaced bimalleolar fracture of unspecified lower leg, subsequent encounter for open fracture type I or II with malunion	trauma
S82.846R	ICD10CM	Nondisplaced bimalleolar fracture of unspecified lower leg, subsequent encounter for open fracture type IIIA, IIIB, or IIIC with malunion	trauma
S82.846S	ICD10CM	Nondisplaced bimalleolar fracture of unspecified lower leg, sequela	trauma
S82.85	ICD10CM	Trimalleolar fracture of lower leg	trauma
S82.851	ICD10CM	Displaced trimalleolar fracture of right lower leg	trauma
S82.851A	ICD10CM	Displaced trimalleolar fracture of right lower leg, initial encounter for closed fracture	trauma
S82.851B	ICD10CM	Displaced trimalleolar fracture of right lower leg, initial encounter for open fracture type I or II	trauma
S82.851C	ICD10CM	Displaced trimalleolar fracture of right lower leg, initial encounter for open fracture type IIIA, IIIB, or IIIC	trauma
S82.851D	ICD10CM	Displaced trimalleolar fracture of right lower leg, subsequent encounter for closed fracture with routine healing	trauma
S82.851E	ICD10CM	Displaced trimalleolar fracture of right lower leg, subsequent encounter for open fracture type I or II with routine healing	trauma
S82.851F	ICD10CM	Displaced trimalleolar fracture of right lower leg, subsequent encounter for open fracture type IIIA, IIIB, or IIIC with routine healing	trauma
S82.851G	ICD10CM	Displaced trimalleolar fracture of right lower leg, subsequent encounter for closed fracture with delayed healing	trauma
S82.851H	ICD10CM	Displaced trimalleolar fracture of right lower leg, subsequent encounter for open fracture type I or II with delayed healing	trauma
S82.851J	ICD10CM	Displaced trimalleolar fracture of right lower leg, subsequent encounter for open fracture type IIIA, IIIB, or IIIC with delayed healing	trauma
S82.851K	ICD10CM	Displaced trimalleolar fracture of right lower leg, subsequent encounter for closed fracture with nonunion	trauma
S82.851M	ICD10CM	Displaced trimalleolar fracture of right lower leg, subsequent encounter for open fracture type I or II with nonunion	trauma
S82.851N	ICD10CM	Displaced trimalleolar fracture of right lower leg, subsequent encounter for open fracture type IIIA, IIIB, or IIIC with nonunion	trauma
S82.851P	ICD10CM	Displaced trimalleolar fracture of right lower leg, subsequent encounter for closed fracture with malunion	trauma
S82.851Q	ICD10CM	Displaced trimalleolar fracture of right lower leg, subsequent encounter for open fracture type I or II with malunion	trauma
S82.851R	ICD10CM	Displaced trimalleolar fracture of right lower leg, subsequent encounter for open fracture type IIIA, IIIB, or IIIC with malunion	trauma
S82.851S	ICD10CM	Displaced trimalleolar fracture of right lower leg, sequela	trauma
S82.852	ICD10CM	Displaced trimalleolar fracture of left lower leg	trauma
S82.852A	ICD10CM	Displaced trimalleolar fracture of left lower leg, initial encounter for closed fracture	trauma
S82.852B	ICD10CM	Displaced trimalleolar fracture of left lower leg, initial encounter for open fracture type I or II	trauma
S82.852C	ICD10CM	Displaced trimalleolar fracture of left lower leg, initial encounter for open fracture type IIIA, IIIB, or IIIC	trauma
S82.852D	ICD10CM	Displaced trimalleolar fracture of left lower leg, subsequent encounter for closed fracture with routine healing	trauma
S82.852E	ICD10CM	Displaced trimalleolar fracture of left lower leg, subsequent encounter for open fracture type I or II with routine healing	trauma
S82.852F	ICD10CM	Displaced trimalleolar fracture of left lower leg, subsequent encounter for open fracture type IIIA, IIIB, or IIIC with routine healing	trauma
S82.852G	ICD10CM	Displaced trimalleolar fracture of left lower leg, subsequent encounter for closed fracture with delayed healing	trauma
S82.852H	ICD10CM	Displaced trimalleolar fracture of left lower leg, subsequent encounter for open fracture type I or II with delayed healing	trauma
S82.852J	ICD10CM	Displaced trimalleolar fracture of left lower leg, subsequent encounter for open fracture type IIIA, IIIB, or IIIC with delayed healing	trauma
S82.852K	ICD10CM	Displaced trimalleolar fracture of left lower leg, subsequent encounter for closed fracture with nonunion	trauma
S82.852M	ICD10CM	Displaced trimalleolar fracture of left lower leg, subsequent encounter for open fracture type I or II with nonunion	trauma
S82.852N	ICD10CM	Displaced trimalleolar fracture of left lower leg, subsequent encounter for open fracture type IIIA, IIIB, or IIIC with nonunion	trauma
S82.852P	ICD10CM	Displaced trimalleolar fracture of left lower leg, subsequent encounter for closed fracture with malunion	trauma
S82.852Q	ICD10CM	Displaced trimalleolar fracture of left lower leg, subsequent encounter for open fracture type I or II with malunion	trauma
S82.852R	ICD10CM	Displaced trimalleolar fracture of left lower leg, subsequent encounter for open fracture type IIIA, IIIB, or IIIC with malunion	trauma
S82.852S	ICD10CM	Displaced trimalleolar fracture of left lower leg, sequela	trauma
S82.853	ICD10CM	Displaced trimalleolar fracture of unspecified lower leg	trauma
S82.853A	ICD10CM	Displaced trimalleolar fracture of unspecified lower leg, initial encounter for closed fracture	trauma
S82.853B	ICD10CM	Displaced trimalleolar fracture of unspecified lower leg, initial encounter for open fracture type I or II	trauma
S82.853C	ICD10CM	Displaced trimalleolar fracture of unspecified lower leg, initial encounter for open fracture type IIIA, IIIB, or IIIC	trauma
S82.853D	ICD10CM	Displaced trimalleolar fracture of unspecified lower leg, subsequent encounter for closed fracture with routine healing	trauma
S82.853E	ICD10CM	Displaced trimalleolar fracture of unspecified lower leg, subsequent encounter for open fracture type I or II with routine healing	trauma
S82.853F	ICD10CM	Displaced trimalleolar fracture of unspecified lower leg, subsequent encounter for open fracture type IIIA, IIIB, or IIIC with routine healing	trauma
S82.853G	ICD10CM	Displaced trimalleolar fracture of unspecified lower leg, subsequent encounter for closed fracture with delayed healing	trauma
S82.853H	ICD10CM	Displaced trimalleolar fracture of unspecified lower leg, subsequent encounter for open fracture type I or II with delayed healing	trauma
S82.853J	ICD10CM	Displaced trimalleolar fracture of unspecified lower leg, subsequent encounter for open fracture type IIIA, IIIB, or IIIC with delayed healing	trauma
S82.853K	ICD10CM	Displaced trimalleolar fracture of unspecified lower leg, subsequent encounter for closed fracture with nonunion	trauma
S82.853M	ICD10CM	Displaced trimalleolar fracture of unspecified lower leg, subsequent encounter for open fracture type I or II with nonunion	trauma
S82.853N	ICD10CM	Displaced trimalleolar fracture of unspecified lower leg, subsequent encounter for open fracture type IIIA, IIIB, or IIIC with nonunion	trauma
S82.853P	ICD10CM	Displaced trimalleolar fracture of unspecified lower leg, subsequent encounter for closed fracture with malunion	trauma
S82.853Q	ICD10CM	Displaced trimalleolar fracture of unspecified lower leg, subsequent encounter for open fracture type I or II with malunion	trauma
S82.853R	ICD10CM	Displaced trimalleolar fracture of unspecified lower leg, subsequent encounter for open fracture type IIIA, IIIB, or IIIC with malunion	trauma
S82.853S	ICD10CM	Displaced trimalleolar fracture of unspecified lower leg, sequela	trauma
S82.854	ICD10CM	Nondisplaced trimalleolar fracture of right lower leg	trauma
S82.854A	ICD10CM	Nondisplaced trimalleolar fracture of right lower leg, initial encounter for closed fracture	trauma
S82.854B	ICD10CM	Nondisplaced trimalleolar fracture of right lower leg, initial encounter for open fracture type I or II	trauma
S82.854C	ICD10CM	Nondisplaced trimalleolar fracture of right lower leg, initial encounter for open fracture type IIIA, IIIB, or IIIC	trauma
S82.854D	ICD10CM	Nondisplaced trimalleolar fracture of right lower leg, subsequent encounter for closed fracture with routine healing	trauma
S82.854E	ICD10CM	Nondisplaced trimalleolar fracture of right lower leg, subsequent encounter for open fracture type I or II with routine healing	trauma
S82.854F	ICD10CM	Nondisplaced trimalleolar fracture of right lower leg, subsequent encounter for open fracture type IIIA, IIIB, or IIIC with routine healing	trauma
S82.854G	ICD10CM	Nondisplaced trimalleolar fracture of right lower leg, subsequent encounter for closed fracture with delayed healing	trauma
S82.854H	ICD10CM	Nondisplaced trimalleolar fracture of right lower leg, subsequent encounter for open fracture type I or II with delayed healing	trauma
S82.854J	ICD10CM	Nondisplaced trimalleolar fracture of right lower leg, subsequent encounter for open fracture type IIIA, IIIB, or IIIC with delayed healing	trauma
S82.854K	ICD10CM	Nondisplaced trimalleolar fracture of right lower leg, subsequent encounter for closed fracture with nonunion	trauma
S82.854M	ICD10CM	Nondisplaced trimalleolar fracture of right lower leg, subsequent encounter for open fracture type I or II with nonunion	trauma
S82.854N	ICD10CM	Nondisplaced trimalleolar fracture of right lower leg, subsequent encounter for open fracture type IIIA, IIIB, or IIIC with nonunion	trauma
S82.854P	ICD10CM	Nondisplaced trimalleolar fracture of right lower leg, subsequent encounter for closed fracture with malunion	trauma
S82.854Q	ICD10CM	Nondisplaced trimalleolar fracture of right lower leg, subsequent encounter for open fracture type I or II with malunion	trauma
S82.854R	ICD10CM	Nondisplaced trimalleolar fracture of right lower leg, subsequent encounter for open fracture type IIIA, IIIB, or IIIC with malunion	trauma
S82.854S	ICD10CM	Nondisplaced trimalleolar fracture of right lower leg, sequela	trauma
S82.855	ICD10CM	Nondisplaced trimalleolar fracture of left lower leg	trauma
S82.855A	ICD10CM	Nondisplaced trimalleolar fracture of left lower leg, initial encounter for closed fracture	trauma
S82.855B	ICD10CM	Nondisplaced trimalleolar fracture of left lower leg, initial encounter for open fracture type I or II	trauma
S82.855C	ICD10CM	Nondisplaced trimalleolar fracture of left lower leg, initial encounter for open fracture type IIIA, IIIB, or IIIC	trauma
S82.855D	ICD10CM	Nondisplaced trimalleolar fracture of left lower leg, subsequent encounter for closed fracture with routine healing	trauma
S82.855E	ICD10CM	Nondisplaced trimalleolar fracture of left lower leg, subsequent encounter for open fracture type I or II with routine healing	trauma
S82.855F	ICD10CM	Nondisplaced trimalleolar fracture of left lower leg, subsequent encounter for open fracture type IIIA, IIIB, or IIIC with routine healing	trauma
S82.855G	ICD10CM	Nondisplaced trimalleolar fracture of left lower leg, subsequent encounter for closed fracture with delayed healing	trauma
S82.855H	ICD10CM	Nondisplaced trimalleolar fracture of left lower leg, subsequent encounter for open fracture type I or II with delayed healing	trauma
S82.855J	ICD10CM	Nondisplaced trimalleolar fracture of left lower leg, subsequent encounter for open fracture type IIIA, IIIB, or IIIC with delayed healing	trauma
S82.855K	ICD10CM	Nondisplaced trimalleolar fracture of left lower leg, subsequent encounter for closed fracture with nonunion	trauma
S82.855M	ICD10CM	Nondisplaced trimalleolar fracture of left lower leg, subsequent encounter for open fracture type I or II with nonunion	trauma
S82.855N	ICD10CM	Nondisplaced trimalleolar fracture of left lower leg, subsequent encounter for open fracture type IIIA, IIIB, or IIIC with nonunion	trauma
S82.855P	ICD10CM	Nondisplaced trimalleolar fracture of left lower leg, subsequent encounter for closed fracture with malunion	trauma
S82.855Q	ICD10CM	Nondisplaced trimalleolar fracture of left lower leg, subsequent encounter for open fracture type I or II with malunion	trauma
S82.855R	ICD10CM	Nondisplaced trimalleolar fracture of left lower leg, subsequent encounter for open fracture type IIIA, IIIB, or IIIC with malunion	trauma
S82.855S	ICD10CM	Nondisplaced trimalleolar fracture of left lower leg, sequela	trauma
S82.856	ICD10CM	Nondisplaced trimalleolar fracture of unspecified lower leg	trauma
S82.856A	ICD10CM	Nondisplaced trimalleolar fracture of unspecified lower leg, initial encounter for closed fracture	trauma
S82.856B	ICD10CM	Nondisplaced trimalleolar fracture of unspecified lower leg, initial encounter for open fracture type I or II	trauma
S82.856C	ICD10CM	Nondisplaced trimalleolar fracture of unspecified lower leg, initial encounter for open fracture type IIIA, IIIB, or IIIC	trauma
S82.856D	ICD10CM	Nondisplaced trimalleolar fracture of unspecified lower leg, subsequent encounter for closed fracture with routine healing	trauma
S82.856E	ICD10CM	Nondisplaced trimalleolar fracture of unspecified lower leg, subsequent encounter for open fracture type I or II with routine healing	trauma
S82.856F	ICD10CM	Nondisplaced trimalleolar fracture of unspecified lower leg, subsequent encounter for open fracture type IIIA, IIIB, or IIIC with routine healing	trauma
S82.856G	ICD10CM	Nondisplaced trimalleolar fracture of unspecified lower leg, subsequent encounter for closed fracture with delayed healing	trauma
S82.856H	ICD10CM	Nondisplaced trimalleolar fracture of unspecified lower leg, subsequent encounter for open fracture type I or II with delayed healing	trauma
S82.856J	ICD10CM	Nondisplaced trimalleolar fracture of unspecified lower leg, subsequent encounter for open fracture type IIIA, IIIB, or IIIC with delayed healing	trauma
S82.856K	ICD10CM	Nondisplaced trimalleolar fracture of unspecified lower leg, subsequent encounter for closed fracture with nonunion	trauma
S82.856M	ICD10CM	Nondisplaced trimalleolar fracture of unspecified lower leg, subsequent encounter for open fracture type I or II with nonunion	trauma
S82.856N	ICD10CM	Nondisplaced trimalleolar fracture of unspecified lower leg, subsequent encounter for open fracture type IIIA, IIIB, or IIIC with nonunion	trauma
S82.856P	ICD10CM	Nondisplaced trimalleolar fracture of unspecified lower leg, subsequent encounter for closed fracture with malunion	trauma
S82.856Q	ICD10CM	Nondisplaced trimalleolar fracture of unspecified lower leg, subsequent encounter for open fracture type I or II with malunion	trauma
S82.856R	ICD10CM	Nondisplaced trimalleolar fracture of unspecified lower leg, subsequent encounter for open fracture type IIIA, IIIB, or IIIC with malunion	trauma
S82.856S	ICD10CM	Nondisplaced trimalleolar fracture of unspecified lower leg, sequela	trauma
S82.86	ICD10CM	Maisonneuve's fracture	trauma
S82.861	ICD10CM	Displaced Maisonneuve's fracture of right leg	trauma
S82.861A	ICD10CM	Displaced Maisonneuve's fracture of right leg, initial encounter for closed fracture	trauma
S82.861B	ICD10CM	Displaced Maisonneuve's fracture of right leg, initial encounter for open fracture type I or II	trauma
S82.861C	ICD10CM	Displaced Maisonneuve's fracture of right leg, initial encounter for open fracture type IIIA, IIIB, or IIIC	trauma
S82.861D	ICD10CM	Displaced Maisonneuve's fracture of right leg, subsequent encounter for closed fracture with routine healing	trauma
S82.861E	ICD10CM	Displaced Maisonneuve's fracture of right leg, subsequent encounter for open fracture type I or II with routine healing	trauma
S82.861F	ICD10CM	Displaced Maisonneuve's fracture of right leg, subsequent encounter for open fracture type IIIA, IIIB, or IIIC with routine healing	trauma
S82.861G	ICD10CM	Displaced Maisonneuve's fracture of right leg, subsequent encounter for closed fracture with delayed healing	trauma
S82.861H	ICD10CM	Displaced Maisonneuve's fracture of right leg, subsequent encounter for open fracture type I or II with delayed healing	trauma
S82.861J	ICD10CM	Displaced Maisonneuve's fracture of right leg, subsequent encounter for open fracture type IIIA, IIIB, or IIIC with delayed healing	trauma
S82.861K	ICD10CM	Displaced Maisonneuve's fracture of right leg, subsequent encounter for closed fracture with nonunion	trauma
S82.861M	ICD10CM	Displaced Maisonneuve's fracture of right leg, subsequent encounter for open fracture type I or II with nonunion	trauma
S82.861N	ICD10CM	Displaced Maisonneuve's fracture of right leg, subsequent encounter for open fracture type IIIA, IIIB, or IIIC with nonunion	trauma
S82.861P	ICD10CM	Displaced Maisonneuve's fracture of right leg, subsequent encounter for closed fracture with malunion	trauma
S82.861Q	ICD10CM	Displaced Maisonneuve's fracture of right leg, subsequent encounter for open fracture type I or II with malunion	trauma
S82.861R	ICD10CM	Displaced Maisonneuve's fracture of right leg, subsequent encounter for open fracture type IIIA, IIIB, or IIIC with malunion	trauma
S82.861S	ICD10CM	Displaced Maisonneuve's fracture of right leg, sequela	trauma
S82.862	ICD10CM	Displaced Maisonneuve's fracture of left leg	trauma
S82.862A	ICD10CM	Displaced Maisonneuve's fracture of left leg, initial encounter for closed fracture	trauma
S82.862B	ICD10CM	Displaced Maisonneuve's fracture of left leg, initial encounter for open fracture type I or II	trauma
S82.862C	ICD10CM	Displaced Maisonneuve's fracture of left leg, initial encounter for open fracture type IIIA, IIIB, or IIIC	trauma
S82.862D	ICD10CM	Displaced Maisonneuve's fracture of left leg, subsequent encounter for closed fracture with routine healing	trauma
S82.862E	ICD10CM	Displaced Maisonneuve's fracture of left leg, subsequent encounter for open fracture type I or II with routine healing	trauma
S82.862F	ICD10CM	Displaced Maisonneuve's fracture of left leg, subsequent encounter for open fracture type IIIA, IIIB, or IIIC with routine healing	trauma
S82.862G	ICD10CM	Displaced Maisonneuve's fracture of left leg, subsequent encounter for closed fracture with delayed healing	trauma
S82.862H	ICD10CM	Displaced Maisonneuve's fracture of left leg, subsequent encounter for open fracture type I or II with delayed healing	trauma
S82.862J	ICD10CM	Displaced Maisonneuve's fracture of left leg, subsequent encounter for open fracture type IIIA, IIIB, or IIIC with delayed healing	trauma
S82.862K	ICD10CM	Displaced Maisonneuve's fracture of left leg, subsequent encounter for closed fracture with nonunion	trauma
S82.862M	ICD10CM	Displaced Maisonneuve's fracture of left leg, subsequent encounter for open fracture type I or II with nonunion	trauma
S82.862N	ICD10CM	Displaced Maisonneuve's fracture of left leg, subsequent encounter for open fracture type IIIA, IIIB, or IIIC with nonunion	trauma
S82.862P	ICD10CM	Displaced Maisonneuve's fracture of left leg, subsequent encounter for closed fracture with malunion	trauma
S82.862Q	ICD10CM	Displaced Maisonneuve's fracture of left leg, subsequent encounter for open fracture type I or II with malunion	trauma
S82.862R	ICD10CM	Displaced Maisonneuve's fracture of left leg, subsequent encounter for open fracture type IIIA, IIIB, or IIIC with malunion	trauma
S82.862S	ICD10CM	Displaced Maisonneuve's fracture of left leg, sequela	trauma
S82.863	ICD10CM	Displaced Maisonneuve's fracture of unspecified leg	trauma
S82.863A	ICD10CM	Displaced Maisonneuve's fracture of unspecified leg, initial encounter for closed fracture	trauma
S82.863B	ICD10CM	Displaced Maisonneuve's fracture of unspecified leg, initial encounter for open fracture type I or II	trauma
S82.863C	ICD10CM	Displaced Maisonneuve's fracture of unspecified leg, initial encounter for open fracture type IIIA, IIIB, or IIIC	trauma
S82.863D	ICD10CM	Displaced Maisonneuve's fracture of unspecified leg, subsequent encounter for closed fracture with routine healing	trauma
S82.863E	ICD10CM	Displaced Maisonneuve's fracture of unspecified leg, subsequent encounter for open fracture type I or II with routine healing	trauma
S82.863F	ICD10CM	Displaced Maisonneuve's fracture of unspecified leg, subsequent encounter for open fracture type IIIA, IIIB, or IIIC with routine healing	trauma
S82.863G	ICD10CM	Displaced Maisonneuve's fracture of unspecified leg, subsequent encounter for closed fracture with delayed healing	trauma
S82.863H	ICD10CM	Displaced Maisonneuve's fracture of unspecified leg, subsequent encounter for open fracture type I or II with delayed healing	trauma
S82.863J	ICD10CM	Displaced Maisonneuve's fracture of unspecified leg, subsequent encounter for open fracture type IIIA, IIIB, or IIIC with delayed healing	trauma
S82.863K	ICD10CM	Displaced Maisonneuve's fracture of unspecified leg, subsequent encounter for closed fracture with nonunion	trauma
S82.863M	ICD10CM	Displaced Maisonneuve's fracture of unspecified leg, subsequent encounter for open fracture type I or II with nonunion	trauma
S82.863N	ICD10CM	Displaced Maisonneuve's fracture of unspecified leg, subsequent encounter for open fracture type IIIA, IIIB, or IIIC with nonunion	trauma
S82.863P	ICD10CM	Displaced Maisonneuve's fracture of unspecified leg, subsequent encounter for closed fracture with malunion	trauma
S82.863Q	ICD10CM	Displaced Maisonneuve's fracture of unspecified leg, subsequent encounter for open fracture type I or II with malunion	trauma
S82.863R	ICD10CM	Displaced Maisonneuve's fracture of unspecified leg, subsequent encounter for open fracture type IIIA, IIIB, or IIIC with malunion	trauma
S82.863S	ICD10CM	Displaced Maisonneuve's fracture of unspecified leg, sequela	trauma
S82.864	ICD10CM	Nondisplaced Maisonneuve's fracture of right leg	trauma
S82.864A	ICD10CM	Nondisplaced Maisonneuve's fracture of right leg, initial encounter for closed fracture	trauma
S82.864B	ICD10CM	Nondisplaced Maisonneuve's fracture of right leg, initial encounter for open fracture type I or II	trauma
S82.864C	ICD10CM	Nondisplaced Maisonneuve's fracture of right leg, initial encounter for open fracture type IIIA, IIIB, or IIIC	trauma
S82.864D	ICD10CM	Nondisplaced Maisonneuve's fracture of right leg, subsequent encounter for closed fracture with routine healing	trauma
S82.864E	ICD10CM	Nondisplaced Maisonneuve's fracture of right leg, subsequent encounter for open fracture type I or II with routine healing	trauma
S82.864F	ICD10CM	Nondisplaced Maisonneuve's fracture of right leg, subsequent encounter for open fracture type IIIA, IIIB, or IIIC with routine healing	trauma
S82.864G	ICD10CM	Nondisplaced Maisonneuve's fracture of right leg, subsequent encounter for closed fracture with delayed healing	trauma
S82.864H	ICD10CM	Nondisplaced Maisonneuve's fracture of right leg, subsequent encounter for open fracture type I or II with delayed healing	trauma
S82.864J	ICD10CM	Nondisplaced Maisonneuve's fracture of right leg, subsequent encounter for open fracture type IIIA, IIIB, or IIIC with delayed healing	trauma
S82.864K	ICD10CM	Nondisplaced Maisonneuve's fracture of right leg, subsequent encounter for closed fracture with nonunion	trauma
S82.864M	ICD10CM	Nondisplaced Maisonneuve's fracture of right leg, subsequent encounter for open fracture type I or II with nonunion	trauma
S82.864N	ICD10CM	Nondisplaced Maisonneuve's fracture of right leg, subsequent encounter for open fracture type IIIA, IIIB, or IIIC with nonunion	trauma
S82.864P	ICD10CM	Nondisplaced Maisonneuve's fracture of right leg, subsequent encounter for closed fracture with malunion	trauma
S82.864Q	ICD10CM	Nondisplaced Maisonneuve's fracture of right leg, subsequent encounter for open fracture type I or II with malunion	trauma
S82.864R	ICD10CM	Nondisplaced Maisonneuve's fracture of right leg, subsequent encounter for open fracture type IIIA, IIIB, or IIIC with malunion	trauma
S82.864S	ICD10CM	Nondisplaced Maisonneuve's fracture of right leg, sequela	trauma
S82.865	ICD10CM	Nondisplaced Maisonneuve's fracture of left leg	trauma
S82.865A	ICD10CM	Nondisplaced Maisonneuve's fracture of left leg, initial encounter for closed fracture	trauma
S82.865B	ICD10CM	Nondisplaced Maisonneuve's fracture of left leg, initial encounter for open fracture type I or II	trauma
S82.865C	ICD10CM	Nondisplaced Maisonneuve's fracture of left leg, initial encounter for open fracture type IIIA, IIIB, or IIIC	trauma
S82.865D	ICD10CM	Nondisplaced Maisonneuve's fracture of left leg, subsequent encounter for closed fracture with routine healing	trauma
S82.865E	ICD10CM	Nondisplaced Maisonneuve's fracture of left leg, subsequent encounter for open fracture type I or II with routine healing	trauma
S82.865F	ICD10CM	Nondisplaced Maisonneuve's fracture of left leg, subsequent encounter for open fracture type IIIA, IIIB, or IIIC with routine healing	trauma
S82.865G	ICD10CM	Nondisplaced Maisonneuve's fracture of left leg, subsequent encounter for closed fracture with delayed healing	trauma
S82.865H	ICD10CM	Nondisplaced Maisonneuve's fracture of left leg, subsequent encounter for open fracture type I or II with delayed healing	trauma
S82.865J	ICD10CM	Nondisplaced Maisonneuve's fracture of left leg, subsequent encounter for open fracture type IIIA, IIIB, or IIIC with delayed healing	trauma
S82.865K	ICD10CM	Nondisplaced Maisonneuve's fracture of left leg, subsequent encounter for closed fracture with nonunion	trauma
S82.865M	ICD10CM	Nondisplaced Maisonneuve's fracture of left leg, subsequent encounter for open fracture type I or II with nonunion	trauma
S82.865N	ICD10CM	Nondisplaced Maisonneuve's fracture of left leg, subsequent encounter for open fracture type IIIA, IIIB, or IIIC with nonunion	trauma
S82.865P	ICD10CM	Nondisplaced Maisonneuve's fracture of left leg, subsequent encounter for closed fracture with malunion	trauma
S82.865Q	ICD10CM	Nondisplaced Maisonneuve's fracture of left leg, subsequent encounter for open fracture type I or II with malunion	trauma
S82.865R	ICD10CM	Nondisplaced Maisonneuve's fracture of left leg, subsequent encounter for open fracture type IIIA, IIIB, or IIIC with malunion	trauma
S82.865S	ICD10CM	Nondisplaced Maisonneuve's fracture of left leg, sequela	trauma
S82.866	ICD10CM	Nondisplaced Maisonneuve's fracture of unspecified leg	trauma
S82.866A	ICD10CM	Nondisplaced Maisonneuve's fracture of unspecified leg, initial encounter for closed fracture	trauma
S82.866B	ICD10CM	Nondisplaced Maisonneuve's fracture of unspecified leg, initial encounter for open fracture type I or II	trauma
S82.866C	ICD10CM	Nondisplaced Maisonneuve's fracture of unspecified leg, initial encounter for open fracture type IIIA, IIIB, or IIIC	trauma
S82.866D	ICD10CM	Nondisplaced Maisonneuve's fracture of unspecified leg, subsequent encounter for closed fracture with routine healing	trauma
S82.866E	ICD10CM	Nondisplaced Maisonneuve's fracture of unspecified leg, subsequent encounter for open fracture type I or II with routine healing	trauma
S82.866F	ICD10CM	Nondisplaced Maisonneuve's fracture of unspecified leg, subsequent encounter for open fracture type IIIA, IIIB, or IIIC with routine healing	trauma
S82.866G	ICD10CM	Nondisplaced Maisonneuve's fracture of unspecified leg, subsequent encounter for closed fracture with delayed healing	trauma
S82.866H	ICD10CM	Nondisplaced Maisonneuve's fracture of unspecified leg, subsequent encounter for open fracture type I or II with delayed healing	trauma
S82.866J	ICD10CM	Nondisplaced Maisonneuve's fracture of unspecified leg, subsequent encounter for open fracture type IIIA, IIIB, or IIIC with delayed healing	trauma
S82.866K	ICD10CM	Nondisplaced Maisonneuve's fracture of unspecified leg, subsequent encounter for closed fracture with nonunion	trauma
S82.866M	ICD10CM	Nondisplaced Maisonneuve's fracture of unspecified leg, subsequent encounter for open fracture type I or II with nonunion	trauma
S82.866N	ICD10CM	Nondisplaced Maisonneuve's fracture of unspecified leg, subsequent encounter for open fracture type IIIA, IIIB, or IIIC with nonunion	trauma
S82.866P	ICD10CM	Nondisplaced Maisonneuve's fracture of unspecified leg, subsequent encounter for closed fracture with malunion	trauma
S82.866Q	ICD10CM	Nondisplaced Maisonneuve's fracture of unspecified leg, subsequent encounter for open fracture type I or II with malunion	trauma
S82.866R	ICD10CM	Nondisplaced Maisonneuve's fracture of unspecified leg, subsequent encounter for open fracture type IIIA, IIIB, or IIIC with malunion	trauma
S82.866S	ICD10CM	Nondisplaced Maisonneuve's fracture of unspecified leg, sequela	trauma
S82.87	ICD10CM	Pilon fracture of tibia	trauma
S82.871	ICD10CM	Displaced pilon fracture of right tibia	trauma
S82.871A	ICD10CM	Displaced pilon fracture of right tibia, initial encounter for closed fracture	trauma
S82.871B	ICD10CM	Displaced pilon fracture of right tibia, initial encounter for open fracture type I or II	trauma
S82.871C	ICD10CM	Displaced pilon fracture of right tibia, initial encounter for open fracture type IIIA, IIIB, or IIIC	trauma
S82.871D	ICD10CM	Displaced pilon fracture of right tibia, subsequent encounter for closed fracture with routine healing	trauma
S82.871E	ICD10CM	Displaced pilon fracture of right tibia, subsequent encounter for open fracture type I or II with routine healing	trauma
S82.871F	ICD10CM	Displaced pilon fracture of right tibia, subsequent encounter for open fracture type IIIA, IIIB, or IIIC with routine healing	trauma
S82.871G	ICD10CM	Displaced pilon fracture of right tibia, subsequent encounter for closed fracture with delayed healing	trauma
S82.871H	ICD10CM	Displaced pilon fracture of right tibia, subsequent encounter for open fracture type I or II with delayed healing	trauma
S82.871J	ICD10CM	Displaced pilon fracture of right tibia, subsequent encounter for open fracture type IIIA, IIIB, or IIIC with delayed healing	trauma
S82.871K	ICD10CM	Displaced pilon fracture of right tibia, subsequent encounter for closed fracture with nonunion	trauma
S82.871M	ICD10CM	Displaced pilon fracture of right tibia, subsequent encounter for open fracture type I or II with nonunion	trauma
S82.871N	ICD10CM	Displaced pilon fracture of right tibia, subsequent encounter for open fracture type IIIA, IIIB, or IIIC with nonunion	trauma
S82.871P	ICD10CM	Displaced pilon fracture of right tibia, subsequent encounter for closed fracture with malunion	trauma
S82.871Q	ICD10CM	Displaced pilon fracture of right tibia, subsequent encounter for open fracture type I or II with malunion	trauma
S82.871R	ICD10CM	Displaced pilon fracture of right tibia, subsequent encounter for open fracture type IIIA, IIIB, or IIIC with malunion	trauma
S82.871S	ICD10CM	Displaced pilon fracture of right tibia, sequela	trauma
S82.872	ICD10CM	Displaced pilon fracture of left tibia	trauma
S82.872A	ICD10CM	Displaced pilon fracture of left tibia, initial encounter for closed fracture	trauma
S82.872B	ICD10CM	Displaced pilon fracture of left tibia, initial encounter for open fracture type I or II	trauma
S82.872C	ICD10CM	Displaced pilon fracture of left tibia, initial encounter for open fracture type IIIA, IIIB, or IIIC	trauma
S82.872D	ICD10CM	Displaced pilon fracture of left tibia, subsequent encounter for closed fracture with routine healing	trauma
S82.872E	ICD10CM	Displaced pilon fracture of left tibia, subsequent encounter for open fracture type I or II with routine healing	trauma
S82.872F	ICD10CM	Displaced pilon fracture of left tibia, subsequent encounter for open fracture type IIIA, IIIB, or IIIC with routine healing	trauma
S82.872G	ICD10CM	Displaced pilon fracture of left tibia, subsequent encounter for closed fracture with delayed healing	trauma
S82.872H	ICD10CM	Displaced pilon fracture of left tibia, subsequent encounter for open fracture type I or II with delayed healing	trauma
S82.872J	ICD10CM	Displaced pilon fracture of left tibia, subsequent encounter for open fracture type IIIA, IIIB, or IIIC with delayed healing	trauma
S82.872K	ICD10CM	Displaced pilon fracture of left tibia, subsequent encounter for closed fracture with nonunion	trauma
S82.872M	ICD10CM	Displaced pilon fracture of left tibia, subsequent encounter for open fracture type I or II with nonunion	trauma
S82.872N	ICD10CM	Displaced pilon fracture of left tibia, subsequent encounter for open fracture type IIIA, IIIB, or IIIC with nonunion	trauma
S82.872P	ICD10CM	Displaced pilon fracture of left tibia, subsequent encounter for closed fracture with malunion	trauma
S82.872Q	ICD10CM	Displaced pilon fracture of left tibia, subsequent encounter for open fracture type I or II with malunion	trauma
S82.872R	ICD10CM	Displaced pilon fracture of left tibia, subsequent encounter for open fracture type IIIA, IIIB, or IIIC with malunion	trauma
S82.872S	ICD10CM	Displaced pilon fracture of left tibia, sequela	trauma
S82.873	ICD10CM	Displaced pilon fracture of unspecified tibia	trauma
S82.873A	ICD10CM	Displaced pilon fracture of unspecified tibia, initial encounter for closed fracture	trauma
S82.873B	ICD10CM	Displaced pilon fracture of unspecified tibia, initial encounter for open fracture type I or II	trauma
S82.873C	ICD10CM	Displaced pilon fracture of unspecified tibia, initial encounter for open fracture type IIIA, IIIB, or IIIC	trauma
S82.873D	ICD10CM	Displaced pilon fracture of unspecified tibia, subsequent encounter for closed fracture with routine healing	trauma
S82.873E	ICD10CM	Displaced pilon fracture of unspecified tibia, subsequent encounter for open fracture type I or II with routine healing	trauma
S82.873F	ICD10CM	Displaced pilon fracture of unspecified tibia, subsequent encounter for open fracture type IIIA, IIIB, or IIIC with routine healing	trauma
S82.873G	ICD10CM	Displaced pilon fracture of unspecified tibia, subsequent encounter for closed fracture with delayed healing	trauma
S82.873H	ICD10CM	Displaced pilon fracture of unspecified tibia, subsequent encounter for open fracture type I or II with delayed healing	trauma
S82.873J	ICD10CM	Displaced pilon fracture of unspecified tibia, subsequent encounter for open fracture type IIIA, IIIB, or IIIC with delayed healing	trauma
S82.873K	ICD10CM	Displaced pilon fracture of unspecified tibia, subsequent encounter for closed fracture with nonunion	trauma
S82.873M	ICD10CM	Displaced pilon fracture of unspecified tibia, subsequent encounter for open fracture type I or II with nonunion	trauma
S82.873N	ICD10CM	Displaced pilon fracture of unspecified tibia, subsequent encounter for open fracture type IIIA, IIIB, or IIIC with nonunion	trauma
S82.873P	ICD10CM	Displaced pilon fracture of unspecified tibia, subsequent encounter for closed fracture with malunion	trauma
S82.873Q	ICD10CM	Displaced pilon fracture of unspecified tibia, subsequent encounter for open fracture type I or II with malunion	trauma
S82.873R	ICD10CM	Displaced pilon fracture of unspecified tibia, subsequent encounter for open fracture type IIIA, IIIB, or IIIC with malunion	trauma
S82.873S	ICD10CM	Displaced pilon fracture of unspecified tibia, sequela	trauma
S82.874	ICD10CM	Nondisplaced pilon fracture of right tibia	trauma
S82.874A	ICD10CM	Nondisplaced pilon fracture of right tibia, initial encounter for closed fracture	trauma
S82.874B	ICD10CM	Nondisplaced pilon fracture of right tibia, initial encounter for open fracture type I or II	trauma
S82.874C	ICD10CM	Nondisplaced pilon fracture of right tibia, initial encounter for open fracture type IIIA, IIIB, or IIIC	trauma
S82.874D	ICD10CM	Nondisplaced pilon fracture of right tibia, subsequent encounter for closed fracture with routine healing	trauma
S82.874E	ICD10CM	Nondisplaced pilon fracture of right tibia, subsequent encounter for open fracture type I or II with routine healing	trauma
S82.874F	ICD10CM	Nondisplaced pilon fracture of right tibia, subsequent encounter for open fracture type IIIA, IIIB, or IIIC with routine healing	trauma
S82.874G	ICD10CM	Nondisplaced pilon fracture of right tibia, subsequent encounter for closed fracture with delayed healing	trauma
S82.874H	ICD10CM	Nondisplaced pilon fracture of right tibia, subsequent encounter for open fracture type I or II with delayed healing	trauma
S82.874J	ICD10CM	Nondisplaced pilon fracture of right tibia, subsequent encounter for open fracture type IIIA, IIIB, or IIIC with delayed healing	trauma
S82.874K	ICD10CM	Nondisplaced pilon fracture of right tibia, subsequent encounter for closed fracture with nonunion	trauma
S82.874M	ICD10CM	Nondisplaced pilon fracture of right tibia, subsequent encounter for open fracture type I or II with nonunion	trauma
S82.874N	ICD10CM	Nondisplaced pilon fracture of right tibia, subsequent encounter for open fracture type IIIA, IIIB, or IIIC with nonunion	trauma
S82.874P	ICD10CM	Nondisplaced pilon fracture of right tibia, subsequent encounter for closed fracture with malunion	trauma
S82.874Q	ICD10CM	Nondisplaced pilon fracture of right tibia, subsequent encounter for open fracture type I or II with malunion	trauma
S82.874R	ICD10CM	Nondisplaced pilon fracture of right tibia, subsequent encounter for open fracture type IIIA, IIIB, or IIIC with malunion	trauma
S82.874S	ICD10CM	Nondisplaced pilon fracture of right tibia, sequela	trauma
S82.875	ICD10CM	Nondisplaced pilon fracture of left tibia	trauma
S82.875A	ICD10CM	Nondisplaced pilon fracture of left tibia, initial encounter for closed fracture	trauma
S82.875B	ICD10CM	Nondisplaced pilon fracture of left tibia, initial encounter for open fracture type I or II	trauma
S82.875C	ICD10CM	Nondisplaced pilon fracture of left tibia, initial encounter for open fracture type IIIA, IIIB, or IIIC	trauma
S82.875D	ICD10CM	Nondisplaced pilon fracture of left tibia, subsequent encounter for closed fracture with routine healing	trauma
S82.875E	ICD10CM	Nondisplaced pilon fracture of left tibia, subsequent encounter for open fracture type I or II with routine healing	trauma
S82.875F	ICD10CM	Nondisplaced pilon fracture of left tibia, subsequent encounter for open fracture type IIIA, IIIB, or IIIC with routine healing	trauma
S82.875G	ICD10CM	Nondisplaced pilon fracture of left tibia, subsequent encounter for closed fracture with delayed healing	trauma
S82.875H	ICD10CM	Nondisplaced pilon fracture of left tibia, subsequent encounter for open fracture type I or II with delayed healing	trauma
S82.875J	ICD10CM	Nondisplaced pilon fracture of left tibia, subsequent encounter for open fracture type IIIA, IIIB, or IIIC with delayed healing	trauma
S82.875K	ICD10CM	Nondisplaced pilon fracture of left tibia, subsequent encounter for closed fracture with nonunion	trauma
S82.875M	ICD10CM	Nondisplaced pilon fracture of left tibia, subsequent encounter for open fracture type I or II with nonunion	trauma
S82.875N	ICD10CM	Nondisplaced pilon fracture of left tibia, subsequent encounter for open fracture type IIIA, IIIB, or IIIC with nonunion	trauma
S82.875P	ICD10CM	Nondisplaced pilon fracture of left tibia, subsequent encounter for closed fracture with malunion	trauma
S82.875Q	ICD10CM	Nondisplaced pilon fracture of left tibia, subsequent encounter for open fracture type I or II with malunion	trauma
S82.875R	ICD10CM	Nondisplaced pilon fracture of left tibia, subsequent encounter for open fracture type IIIA, IIIB, or IIIC with malunion	trauma
S82.875S	ICD10CM	Nondisplaced pilon fracture of left tibia, sequela	trauma
S82.876	ICD10CM	Nondisplaced pilon fracture of unspecified tibia	trauma
S82.876A	ICD10CM	Nondisplaced pilon fracture of unspecified tibia, initial encounter for closed fracture	trauma
S82.876B	ICD10CM	Nondisplaced pilon fracture of unspecified tibia, initial encounter for open fracture type I or II	trauma
S82.876C	ICD10CM	Nondisplaced pilon fracture of unspecified tibia, initial encounter for open fracture type IIIA, IIIB, or IIIC	trauma
S82.876D	ICD10CM	Nondisplaced pilon fracture of unspecified tibia, subsequent encounter for closed fracture with routine healing	trauma
S82.876E	ICD10CM	Nondisplaced pilon fracture of unspecified tibia, subsequent encounter for open fracture type I or II with routine healing	trauma
S82.876F	ICD10CM	Nondisplaced pilon fracture of unspecified tibia, subsequent encounter for open fracture type IIIA, IIIB, or IIIC with routine healing	trauma
S82.876G	ICD10CM	Nondisplaced pilon fracture of unspecified tibia, subsequent encounter for closed fracture with delayed healing	trauma
S82.876H	ICD10CM	Nondisplaced pilon fracture of unspecified tibia, subsequent encounter for open fracture type I or II with delayed healing	trauma
S82.876J	ICD10CM	Nondisplaced pilon fracture of unspecified tibia, subsequent encounter for open fracture type IIIA, IIIB, or IIIC with delayed healing	trauma
S82.876K	ICD10CM	Nondisplaced pilon fracture of unspecified tibia, subsequent encounter for closed fracture with nonunion	trauma
S82.876M	ICD10CM	Nondisplaced pilon fracture of unspecified tibia, subsequent encounter for open fracture type I or II with nonunion	trauma
S82.876N	ICD10CM	Nondisplaced pilon fracture of unspecified tibia, subsequent encounter for open fracture type IIIA, IIIB, or IIIC with nonunion	trauma
S82.876P	ICD10CM	Nondisplaced pilon fracture of unspecified tibia, subsequent encounter for closed fracture with malunion	trauma
S82.876Q	ICD10CM	Nondisplaced pilon fracture of unspecified tibia, subsequent encounter for open fracture type I or II with malunion	trauma
S82.876R	ICD10CM	Nondisplaced pilon fracture of unspecified tibia, subsequent encounter for open fracture type IIIA, IIIB, or IIIC with malunion	trauma
S82.876S	ICD10CM	Nondisplaced pilon fracture of unspecified tibia, sequela	trauma
S82.89	ICD10CM	Other fractures of lower leg	trauma
S82.891	ICD10CM	Other fracture of right lower leg	trauma
S82.891A	ICD10CM	Other fracture of right lower leg, initial encounter for closed fracture	trauma
S82.891B	ICD10CM	Other fracture of right lower leg, initial encounter for open fracture type I or II	trauma
S82.891C	ICD10CM	Other fracture of right lower leg, initial encounter for open fracture type IIIA, IIIB, or IIIC	trauma
S82.891D	ICD10CM	Other fracture of right lower leg, subsequent encounter for closed fracture with routine healing	trauma
S82.891E	ICD10CM	Other fracture of right lower leg, subsequent encounter for open fracture type I or II with routine healing	trauma
S82.891F	ICD10CM	Other fracture of right lower leg, subsequent encounter for open fracture type IIIA, IIIB, or IIIC with routine healing	trauma
S82.891G	ICD10CM	Other fracture of right lower leg, subsequent encounter for closed fracture with delayed healing	trauma
S82.891H	ICD10CM	Other fracture of right lower leg, subsequent encounter for open fracture type I or II with delayed healing	trauma
S82.891J	ICD10CM	Other fracture of right lower leg, subsequent encounter for open fracture type IIIA, IIIB, or IIIC with delayed healing	trauma
S82.891K	ICD10CM	Other fracture of right lower leg, subsequent encounter for closed fracture with nonunion	trauma
S82.891M	ICD10CM	Other fracture of right lower leg, subsequent encounter for open fracture type I or II with nonunion	trauma
S82.891N	ICD10CM	Other fracture of right lower leg, subsequent encounter for open fracture type IIIA, IIIB, or IIIC with nonunion	trauma
S82.891P	ICD10CM	Other fracture of right lower leg, subsequent encounter for closed fracture with malunion	trauma
S82.891Q	ICD10CM	Other fracture of right lower leg, subsequent encounter for open fracture type I or II with malunion	trauma
S82.891R	ICD10CM	Other fracture of right lower leg, subsequent encounter for open fracture type IIIA, IIIB, or IIIC with malunion	trauma
S82.891S	ICD10CM	Other fracture of right lower leg, sequela	trauma
S82.892	ICD10CM	Other fracture of left lower leg	trauma
S82.892A	ICD10CM	Other fracture of left lower leg, initial encounter for closed fracture	trauma
S82.892B	ICD10CM	Other fracture of left lower leg, initial encounter for open fracture type I or II	trauma
S82.892C	ICD10CM	Other fracture of left lower leg, initial encounter for open fracture type IIIA, IIIB, or IIIC	trauma
S82.892D	ICD10CM	Other fracture of left lower leg, subsequent encounter for closed fracture with routine healing	trauma
S82.892E	ICD10CM	Other fracture of left lower leg, subsequent encounter for open fracture type I or II with routine healing	trauma
S82.892F	ICD10CM	Other fracture of left lower leg, subsequent encounter for open fracture type IIIA, IIIB, or IIIC with routine healing	trauma
S82.892G	ICD10CM	Other fracture of left lower leg, subsequent encounter for closed fracture with delayed healing	trauma
S82.892H	ICD10CM	Other fracture of left lower leg, subsequent encounter for open fracture type I or II with delayed healing	trauma
S82.892J	ICD10CM	Other fracture of left lower leg, subsequent encounter for open fracture type IIIA, IIIB, or IIIC with delayed healing	trauma
S82.892K	ICD10CM	Other fracture of left lower leg, subsequent encounter for closed fracture with nonunion	trauma
S82.892M	ICD10CM	Other fracture of left lower leg, subsequent encounter for open fracture type I or II with nonunion	trauma
S82.892N	ICD10CM	Other fracture of left lower leg, subsequent encounter for open fracture type IIIA, IIIB, or IIIC with nonunion	trauma
S82.892P	ICD10CM	Other fracture of left lower leg, subsequent encounter for closed fracture with malunion	trauma
S82.892Q	ICD10CM	Other fracture of left lower leg, subsequent encounter for open fracture type I or II with malunion	trauma
S82.892R	ICD10CM	Other fracture of left lower leg, subsequent encounter for open fracture type IIIA, IIIB, or IIIC with malunion	trauma
S82.892S	ICD10CM	Other fracture of left lower leg, sequela	trauma
S82.899	ICD10CM	Other fracture of unspecified lower leg	trauma
S82.899A	ICD10CM	Other fracture of unspecified lower leg, initial encounter for closed fracture	trauma
S82.899B	ICD10CM	Other fracture of unspecified lower leg, initial encounter for open fracture type I or II	trauma
S82.899C	ICD10CM	Other fracture of unspecified lower leg, initial encounter for open fracture type IIIA, IIIB, or IIIC	trauma
S82.899D	ICD10CM	Other fracture of unspecified lower leg, subsequent encounter for closed fracture with routine healing	trauma
S82.899E	ICD10CM	Other fracture of unspecified lower leg, subsequent encounter for open fracture type I or II with routine healing	trauma
S82.899F	ICD10CM	Other fracture of unspecified lower leg, subsequent encounter for open fracture type IIIA, IIIB, or IIIC with routine healing	trauma
S82.899G	ICD10CM	Other fracture of unspecified lower leg, subsequent encounter for closed fracture with delayed healing	trauma
S82.899H	ICD10CM	Other fracture of unspecified lower leg, subsequent encounter for open fracture type I or II with delayed healing	trauma
S82.899J	ICD10CM	Other fracture of unspecified lower leg, subsequent encounter for open fracture type IIIA, IIIB, or IIIC with delayed healing	trauma
S82.899K	ICD10CM	Other fracture of unspecified lower leg, subsequent encounter for closed fracture with nonunion	trauma
S82.899M	ICD10CM	Other fracture of unspecified lower leg, subsequent encounter for open fracture type I or II with nonunion	trauma
S82.899N	ICD10CM	Other fracture of unspecified lower leg, subsequent encounter for open fracture type IIIA, IIIB, or IIIC with nonunion	trauma
S82.899P	ICD10CM	Other fracture of unspecified lower leg, subsequent encounter for closed fracture with malunion	trauma
S82.899Q	ICD10CM	Other fracture of unspecified lower leg, subsequent encounter for open fracture type I or II with malunion	trauma
S82.899R	ICD10CM	Other fracture of unspecified lower leg, subsequent encounter for open fracture type IIIA, IIIB, or IIIC with malunion	trauma
S82.899S	ICD10CM	Other fracture of unspecified lower leg, sequela	trauma
S82.9	ICD10CM	Unspecified fracture of lower leg	trauma
S82.90	ICD10CM	Unspecified fracture of unspecified lower leg	trauma
S82.90XA	ICD10CM	Unspecified fracture of unspecified lower leg, initial encounter for closed fracture	trauma
S82.90XB	ICD10CM	Unspecified fracture of unspecified lower leg, initial encounter for open fracture type I or II	trauma
S82.90XC	ICD10CM	Unspecified fracture of unspecified lower leg, initial encounter for open fracture type IIIA, IIIB, or IIIC	trauma
S82.90XD	ICD10CM	Unspecified fracture of unspecified lower leg, subsequent encounter for closed fracture with routine healing	trauma
S82.90XE	ICD10CM	Unspecified fracture of unspecified lower leg, subsequent encounter for open fracture type I or II with routine healing	trauma
S82.90XF	ICD10CM	Unspecified fracture of unspecified lower leg, subsequent encounter for open fracture type IIIA, IIIB, or IIIC with routine healing	trauma
S82.90XG	ICD10CM	Unspecified fracture of unspecified lower leg, subsequent encounter for closed fracture with delayed healing	trauma
S82.90XH	ICD10CM	Unspecified fracture of unspecified lower leg, subsequent encounter for open fracture type I or II with delayed healing	trauma
S82.90XJ	ICD10CM	Unspecified fracture of unspecified lower leg, subsequent encounter for open fracture type IIIA, IIIB, or IIIC with delayed healing	trauma
S82.90XK	ICD10CM	Unspecified fracture of unspecified lower leg, subsequent encounter for closed fracture with nonunion	trauma
S82.90XM	ICD10CM	Unspecified fracture of unspecified lower leg, subsequent encounter for open fracture type I or II with nonunion	trauma
S82.90XN	ICD10CM	Unspecified fracture of unspecified lower leg, subsequent encounter for open fracture type IIIA, IIIB, or IIIC with nonunion	trauma
S82.90XP	ICD10CM	Unspecified fracture of unspecified lower leg, subsequent encounter for closed fracture with malunion	trauma
S82.90XQ	ICD10CM	Unspecified fracture of unspecified lower leg, subsequent encounter for open fracture type I or II with malunion	trauma
S82.90XR	ICD10CM	Unspecified fracture of unspecified lower leg, subsequent encounter for open fracture type IIIA, IIIB, or IIIC with malunion	trauma
S82.90XS	ICD10CM	Unspecified fracture of unspecified lower leg, sequela	trauma
S82.91	ICD10CM	Unspecified fracture of right lower leg	trauma
S82.91XA	ICD10CM	Unspecified fracture of right lower leg, initial encounter for closed fracture	trauma
S82.91XB	ICD10CM	Unspecified fracture of right lower leg, initial encounter for open fracture type I or II	trauma
S82.91XC	ICD10CM	Unspecified fracture of right lower leg, initial encounter for open fracture type IIIA, IIIB, or IIIC	trauma
S82.91XD	ICD10CM	Unspecified fracture of right lower leg, subsequent encounter for closed fracture with routine healing	trauma
S82.91XE	ICD10CM	Unspecified fracture of right lower leg, subsequent encounter for open fracture type I or II with routine healing	trauma
S82.91XF	ICD10CM	Unspecified fracture of right lower leg, subsequent encounter for open fracture type IIIA, IIIB, or IIIC with routine healing	trauma
S82.91XG	ICD10CM	Unspecified fracture of right lower leg, subsequent encounter for closed fracture with delayed healing	trauma
S82.91XH	ICD10CM	Unspecified fracture of right lower leg, subsequent encounter for open fracture type I or II with delayed healing	trauma
S82.91XJ	ICD10CM	Unspecified fracture of right lower leg, subsequent encounter for open fracture type IIIA, IIIB, or IIIC with delayed healing	trauma
S82.91XK	ICD10CM	Unspecified fracture of right lower leg, subsequent encounter for closed fracture with nonunion	trauma
S82.91XM	ICD10CM	Unspecified fracture of right lower leg, subsequent encounter for open fracture type I or II with nonunion	trauma
S82.91XN	ICD10CM	Unspecified fracture of right lower leg, subsequent encounter for open fracture type IIIA, IIIB, or IIIC with nonunion	trauma
S82.91XP	ICD10CM	Unspecified fracture of right lower leg, subsequent encounter for closed fracture with malunion	trauma
S82.91XQ	ICD10CM	Unspecified fracture of right lower leg, subsequent encounter for open fracture type I or II with malunion	trauma
S82.91XR	ICD10CM	Unspecified fracture of right lower leg, subsequent encounter for open fracture type IIIA, IIIB, or IIIC with malunion	trauma
S82.91XS	ICD10CM	Unspecified fracture of right lower leg, sequela	trauma
S82.92	ICD10CM	Unspecified fracture of left lower leg	trauma
S82.92XA	ICD10CM	Unspecified fracture of left lower leg, initial encounter for closed fracture	trauma
S82.92XB	ICD10CM	Unspecified fracture of left lower leg, initial encounter for open fracture type I or II	trauma
S82.92XC	ICD10CM	Unspecified fracture of left lower leg, initial encounter for open fracture type IIIA, IIIB, or IIIC	trauma
S82.92XD	ICD10CM	Unspecified fracture of left lower leg, subsequent encounter for closed fracture with routine healing	trauma
S82.92XE	ICD10CM	Unspecified fracture of left lower leg, subsequent encounter for open fracture type I or II with routine healing	trauma
S82.92XF	ICD10CM	Unspecified fracture of left lower leg, subsequent encounter for open fracture type IIIA, IIIB, or IIIC with routine healing	trauma
S82.92XG	ICD10CM	Unspecified fracture of left lower leg, subsequent encounter for closed fracture with delayed healing	trauma
S82.92XH	ICD10CM	Unspecified fracture of left lower leg, subsequent encounter for open fracture type I or II with delayed healing	trauma
S82.92XJ	ICD10CM	Unspecified fracture of left lower leg, subsequent encounter for open fracture type IIIA, IIIB, or IIIC with delayed healing	trauma
S82.92XK	ICD10CM	Unspecified fracture of left lower leg, subsequent encounter for closed fracture with nonunion	trauma
S82.92XM	ICD10CM	Unspecified fracture of left lower leg, subsequent encounter for open fracture type I or II with nonunion	trauma
S82.92XN	ICD10CM	Unspecified fracture of left lower leg, subsequent encounter for open fracture type IIIA, IIIB, or IIIC with nonunion	trauma
S82.92XP	ICD10CM	Unspecified fracture of left lower leg, subsequent encounter for closed fracture with malunion	trauma
S82.92XQ	ICD10CM	Unspecified fracture of left lower leg, subsequent encounter for open fracture type I or II with malunion	trauma
S82.92XR	ICD10CM	Unspecified fracture of left lower leg, subsequent encounter for open fracture type IIIA, IIIB, or IIIC with malunion	trauma
S82.92XS	ICD10CM	Unspecified fracture of left lower leg, sequela	trauma
S85	ICD10CM	Injury of blood vessels at lower leg level	trauma
S85.0	ICD10CM	Injury of popliteal artery	trauma
S85.00	ICD10CM	Unspecified injury of popliteal artery	trauma
S85.001	ICD10CM	Unspecified injury of popliteal artery, right leg	trauma
S85.001A	ICD10CM	Unspecified injury of popliteal artery, right leg, initial encounter	trauma
S85.001D	ICD10CM	Unspecified injury of popliteal artery, right leg, subsequent encounter	trauma
S85.001S	ICD10CM	Unspecified injury of popliteal artery, right leg, sequela	trauma
S85.002	ICD10CM	Unspecified injury of popliteal artery, left leg	trauma
S85.002A	ICD10CM	Unspecified injury of popliteal artery, left leg, initial encounter	trauma
S85.002D	ICD10CM	Unspecified injury of popliteal artery, left leg, subsequent encounter	trauma
S85.002S	ICD10CM	Unspecified injury of popliteal artery, left leg, sequela	trauma
S85.009	ICD10CM	Unspecified injury of popliteal artery, unspecified leg	trauma
S85.009A	ICD10CM	Unspecified injury of popliteal artery, unspecified leg, initial encounter	trauma
S85.009D	ICD10CM	Unspecified injury of popliteal artery, unspecified leg, subsequent encounter	trauma
S85.009S	ICD10CM	Unspecified injury of popliteal artery, unspecified leg, sequela	trauma
S85.01	ICD10CM	Laceration of popliteal artery	trauma
S85.011	ICD10CM	Laceration of popliteal artery, right leg	trauma
S85.011A	ICD10CM	Laceration of popliteal artery, right leg, initial encounter	trauma
S85.011D	ICD10CM	Laceration of popliteal artery, right leg, subsequent encounter	trauma
S85.011S	ICD10CM	Laceration of popliteal artery, right leg, sequela	trauma
S85.012	ICD10CM	Laceration of popliteal artery, left leg	trauma
S85.012A	ICD10CM	Laceration of popliteal artery, left leg, initial encounter	trauma
S85.012D	ICD10CM	Laceration of popliteal artery, left leg, subsequent encounter	trauma
S85.012S	ICD10CM	Laceration of popliteal artery, left leg, sequela	trauma
S85.019	ICD10CM	Laceration of popliteal artery, unspecified leg	trauma
S85.019A	ICD10CM	Laceration of popliteal artery, unspecified leg, initial encounter	trauma
S85.019D	ICD10CM	Laceration of popliteal artery, unspecified leg, subsequent encounter	trauma
S85.019S	ICD10CM	Laceration of popliteal artery, unspecified leg, sequela	trauma
S85.09	ICD10CM	Other specified injury of popliteal artery	trauma
S85.091	ICD10CM	Other specified injury of popliteal artery, right leg	trauma
S85.091A	ICD10CM	Other specified injury of popliteal artery, right leg, initial encounter	trauma
S85.091D	ICD10CM	Other specified injury of popliteal artery, right leg, subsequent encounter	trauma
S85.091S	ICD10CM	Other specified injury of popliteal artery, right leg, sequela	trauma
S85.092	ICD10CM	Other specified injury of popliteal artery, left leg	trauma
S85.092A	ICD10CM	Other specified injury of popliteal artery, left leg, initial encounter	trauma
S85.092D	ICD10CM	Other specified injury of popliteal artery, left leg, subsequent encounter	trauma
S85.092S	ICD10CM	Other specified injury of popliteal artery, left leg, sequela	trauma
S85.099	ICD10CM	Other specified injury of popliteal artery, unspecified leg	trauma
S85.099A	ICD10CM	Other specified injury of popliteal artery, unspecified leg, initial encounter	trauma
S85.099D	ICD10CM	Other specified injury of popliteal artery, unspecified leg, subsequent encounter	trauma
S85.099S	ICD10CM	Other specified injury of popliteal artery, unspecified leg, sequela	trauma
S85.1	ICD10CM	Injury of tibial artery	trauma
S85.10	ICD10CM	Unspecified injury of unspecified tibial artery	trauma
S85.101	ICD10CM	Unspecified injury of unspecified tibial artery, right leg	trauma
S85.101A	ICD10CM	Unspecified injury of unspecified tibial artery, right leg, initial encounter	trauma
S85.101D	ICD10CM	Unspecified injury of unspecified tibial artery, right leg, subsequent encounter	trauma
S85.101S	ICD10CM	Unspecified injury of unspecified tibial artery, right leg, sequela	trauma
S85.102	ICD10CM	Unspecified injury of unspecified tibial artery, left leg	trauma
S85.102A	ICD10CM	Unspecified injury of unspecified tibial artery, left leg, initial encounter	trauma
S85.102D	ICD10CM	Unspecified injury of unspecified tibial artery, left leg, subsequent encounter	trauma
S85.102S	ICD10CM	Unspecified injury of unspecified tibial artery, left leg, sequela	trauma
S85.109	ICD10CM	Unspecified injury of unspecified tibial artery, unspecified leg	trauma
S85.109A	ICD10CM	Unspecified injury of unspecified tibial artery, unspecified leg, initial encounter	trauma
S85.109D	ICD10CM	Unspecified injury of unspecified tibial artery, unspecified leg, subsequent encounter	trauma
S85.109S	ICD10CM	Unspecified injury of unspecified tibial artery, unspecified leg, sequela	trauma
S85.11	ICD10CM	Laceration of unspecified tibial artery	trauma
S85.111	ICD10CM	Laceration of unspecified tibial artery, right leg	trauma
S85.111A	ICD10CM	Laceration of unspecified tibial artery, right leg, initial encounter	trauma
S85.111D	ICD10CM	Laceration of unspecified tibial artery, right leg, subsequent encounter	trauma
S85.111S	ICD10CM	Laceration of unspecified tibial artery, right leg, sequela	trauma
S85.112	ICD10CM	Laceration of unspecified tibial artery, left leg	trauma
S85.112A	ICD10CM	Laceration of unspecified tibial artery, left leg, initial encounter	trauma
S85.112D	ICD10CM	Laceration of unspecified tibial artery, left leg, subsequent encounter	trauma
S85.112S	ICD10CM	Laceration of unspecified tibial artery, left leg, sequela	trauma
S85.119	ICD10CM	Laceration of unspecified tibial artery, unspecified leg	trauma
S85.119A	ICD10CM	Laceration of unspecified tibial artery, unspecified leg, initial encounter	trauma
S85.119D	ICD10CM	Laceration of unspecified tibial artery, unspecified leg, subsequent encounter	trauma
S85.119S	ICD10CM	Laceration of unspecified tibial artery, unspecified leg, sequela	trauma
S85.12	ICD10CM	Other specified injury of unspecified tibial artery	trauma
S85.121	ICD10CM	Other specified injury of unspecified tibial artery, right leg	trauma
S85.121A	ICD10CM	Other specified injury of unspecified tibial artery, right leg, initial encounter	trauma
S85.121D	ICD10CM	Other specified injury of unspecified tibial artery, right leg, subsequent encounter	trauma
S85.121S	ICD10CM	Other specified injury of unspecified tibial artery, right leg, sequela	trauma
S85.122	ICD10CM	Other specified injury of unspecified tibial artery, left leg	trauma
S85.122A	ICD10CM	Other specified injury of unspecified tibial artery, left leg, initial encounter	trauma
S85.122D	ICD10CM	Other specified injury of unspecified tibial artery, left leg, subsequent encounter	trauma
S85.122S	ICD10CM	Other specified injury of unspecified tibial artery, left leg, sequela	trauma
S85.129	ICD10CM	Other specified injury of unspecified tibial artery, unspecified leg	trauma
S85.129A	ICD10CM	Other specified injury of unspecified tibial artery, unspecified leg, initial encounter	trauma
S85.129D	ICD10CM	Other specified injury of unspecified tibial artery, unspecified leg, subsequent encounter	trauma
S85.129S	ICD10CM	Other specified injury of unspecified tibial artery, unspecified leg, sequela	trauma
S85.13	ICD10CM	Unspecified injury of anterior tibial artery	trauma
S85.131	ICD10CM	Unspecified injury of anterior tibial artery, right leg	trauma
S85.131A	ICD10CM	Unspecified injury of anterior tibial artery, right leg, initial encounter	trauma
S85.131D	ICD10CM	Unspecified injury of anterior tibial artery, right leg, subsequent encounter	trauma
S85.131S	ICD10CM	Unspecified injury of anterior tibial artery, right leg, sequela	trauma
S85.132	ICD10CM	Unspecified injury of anterior tibial artery, left leg	trauma
S85.132A	ICD10CM	Unspecified injury of anterior tibial artery, left leg, initial encounter	trauma
S85.132D	ICD10CM	Unspecified injury of anterior tibial artery, left leg, subsequent encounter	trauma
S85.132S	ICD10CM	Unspecified injury of anterior tibial artery, left leg, sequela	trauma
S85.139	ICD10CM	Unspecified injury of anterior tibial artery, unspecified leg	trauma
S85.139A	ICD10CM	Unspecified injury of anterior tibial artery, unspecified leg, initial encounter	trauma
S85.139D	ICD10CM	Unspecified injury of anterior tibial artery, unspecified leg, subsequent encounter	trauma
S85.139S	ICD10CM	Unspecified injury of anterior tibial artery, unspecified leg, sequela	trauma
S85.14	ICD10CM	Laceration of anterior tibial artery	trauma
S85.141	ICD10CM	Laceration of anterior tibial artery, right leg	trauma
S85.141A	ICD10CM	Laceration of anterior tibial artery, right leg, initial encounter	trauma
S85.141D	ICD10CM	Laceration of anterior tibial artery, right leg, subsequent encounter	trauma
S85.141S	ICD10CM	Laceration of anterior tibial artery, right leg, sequela	trauma
S85.142	ICD10CM	Laceration of anterior tibial artery, left leg	trauma
S85.142A	ICD10CM	Laceration of anterior tibial artery, left leg, initial encounter	trauma
S85.142D	ICD10CM	Laceration of anterior tibial artery, left leg, subsequent encounter	trauma
S85.142S	ICD10CM	Laceration of anterior tibial artery, left leg, sequela	trauma
S85.149	ICD10CM	Laceration of anterior tibial artery, unspecified leg	trauma
S85.149A	ICD10CM	Laceration of anterior tibial artery, unspecified leg, initial encounter	trauma
S85.149D	ICD10CM	Laceration of anterior tibial artery, unspecified leg, subsequent encounter	trauma
S85.149S	ICD10CM	Laceration of anterior tibial artery, unspecified leg, sequela	trauma
S85.15	ICD10CM	Other specified injury of anterior tibial artery	trauma
S85.151	ICD10CM	Other specified injury of anterior tibial artery, right leg	trauma
S85.151A	ICD10CM	Other specified injury of anterior tibial artery, right leg, initial encounter	trauma
S85.151D	ICD10CM	Other specified injury of anterior tibial artery, right leg, subsequent encounter	trauma
S85.151S	ICD10CM	Other specified injury of anterior tibial artery, right leg, sequela	trauma
S85.152	ICD10CM	Other specified injury of anterior tibial artery, left leg	trauma
S85.152A	ICD10CM	Other specified injury of anterior tibial artery, left leg, initial encounter	trauma
S85.152D	ICD10CM	Other specified injury of anterior tibial artery, left leg, subsequent encounter	trauma
S85.152S	ICD10CM	Other specified injury of anterior tibial artery, left leg, sequela	trauma
S85.159	ICD10CM	Other specified injury of anterior tibial artery, unspecified leg	trauma
S85.159A	ICD10CM	Other specified injury of anterior tibial artery, unspecified leg, initial encounter	trauma
S85.159D	ICD10CM	Other specified injury of anterior tibial artery, unspecified leg, subsequent encounter	trauma
S85.159S	ICD10CM	Other specified injury of anterior tibial artery, unspecified leg, sequela	trauma
S85.16	ICD10CM	Unspecified injury of posterior tibial artery	trauma
S85.161	ICD10CM	Unspecified injury of posterior tibial artery, right leg	trauma
S85.161A	ICD10CM	Unspecified injury of posterior tibial artery, right leg, initial encounter	trauma
S85.161D	ICD10CM	Unspecified injury of posterior tibial artery, right leg, subsequent encounter	trauma
S85.161S	ICD10CM	Unspecified injury of posterior tibial artery, right leg, sequela	trauma
S85.162	ICD10CM	Unspecified injury of posterior tibial artery, left leg	trauma
S85.162A	ICD10CM	Unspecified injury of posterior tibial artery, left leg, initial encounter	trauma
S85.162D	ICD10CM	Unspecified injury of posterior tibial artery, left leg, subsequent encounter	trauma
S85.162S	ICD10CM	Unspecified injury of posterior tibial artery, left leg, sequela	trauma
S85.169	ICD10CM	Unspecified injury of posterior tibial artery, unspecified leg	trauma
S85.169A	ICD10CM	Unspecified injury of posterior tibial artery, unspecified leg, initial encounter	trauma
S85.169D	ICD10CM	Unspecified injury of posterior tibial artery, unspecified leg, subsequent encounter	trauma
S85.169S	ICD10CM	Unspecified injury of posterior tibial artery, unspecified leg, sequela	trauma
S85.17	ICD10CM	Laceration of posterior tibial artery	trauma
S85.171	ICD10CM	Laceration of posterior tibial artery, right leg	trauma
S85.171A	ICD10CM	Laceration of posterior tibial artery, right leg, initial encounter	trauma
S85.171D	ICD10CM	Laceration of posterior tibial artery, right leg, subsequent encounter	trauma
S85.171S	ICD10CM	Laceration of posterior tibial artery, right leg, sequela	trauma
S85.172	ICD10CM	Laceration of posterior tibial artery, left leg	trauma
S85.172A	ICD10CM	Laceration of posterior tibial artery, left leg, initial encounter	trauma
S85.172D	ICD10CM	Laceration of posterior tibial artery, left leg, subsequent encounter	trauma
S85.172S	ICD10CM	Laceration of posterior tibial artery, left leg, sequela	trauma
S85.179	ICD10CM	Laceration of posterior tibial artery, unspecified leg	trauma
S85.179A	ICD10CM	Laceration of posterior tibial artery, unspecified leg, initial encounter	trauma
S85.179D	ICD10CM	Laceration of posterior tibial artery, unspecified leg, subsequent encounter	trauma
S85.179S	ICD10CM	Laceration of posterior tibial artery, unspecified leg, sequela	trauma
S85.18	ICD10CM	Other specified injury of posterior tibial artery	trauma
S85.181	ICD10CM	Other specified injury of posterior tibial artery, right leg	trauma
S85.181A	ICD10CM	Other specified injury of posterior tibial artery, right leg, initial encounter	trauma
S85.181D	ICD10CM	Other specified injury of posterior tibial artery, right leg, subsequent encounter	trauma
S85.181S	ICD10CM	Other specified injury of posterior tibial artery, right leg, sequela	trauma
S85.182	ICD10CM	Other specified injury of posterior tibial artery, left leg	trauma
S85.182A	ICD10CM	Other specified injury of posterior tibial artery, left leg, initial encounter	trauma
S85.182D	ICD10CM	Other specified injury of posterior tibial artery, left leg, subsequent encounter	trauma
S85.182S	ICD10CM	Other specified injury of posterior tibial artery, left leg, sequela	trauma
S85.189	ICD10CM	Other specified injury of posterior tibial artery, unspecified leg	trauma
S85.189A	ICD10CM	Other specified injury of posterior tibial artery, unspecified leg, initial encounter	trauma
S85.189D	ICD10CM	Other specified injury of posterior tibial artery, unspecified leg, subsequent encounter	trauma
S85.189S	ICD10CM	Other specified injury of posterior tibial artery, unspecified leg, sequela	trauma
S85.2	ICD10CM	Injury of peroneal artery	trauma
S85.20	ICD10CM	Unspecified injury of peroneal artery	trauma
S85.201	ICD10CM	Unspecified injury of peroneal artery, right leg	trauma
S85.201A	ICD10CM	Unspecified injury of peroneal artery, right leg, initial encounter	trauma
S85.201D	ICD10CM	Unspecified injury of peroneal artery, right leg, subsequent encounter	trauma
S85.201S	ICD10CM	Unspecified injury of peroneal artery, right leg, sequela	trauma
S85.202	ICD10CM	Unspecified injury of peroneal artery, left leg	trauma
S85.202A	ICD10CM	Unspecified injury of peroneal artery, left leg, initial encounter	trauma
S85.202D	ICD10CM	Unspecified injury of peroneal artery, left leg, subsequent encounter	trauma
S85.202S	ICD10CM	Unspecified injury of peroneal artery, left leg, sequela	trauma
S85.209	ICD10CM	Unspecified injury of peroneal artery, unspecified leg	trauma
S85.209A	ICD10CM	Unspecified injury of peroneal artery, unspecified leg, initial encounter	trauma
S85.209D	ICD10CM	Unspecified injury of peroneal artery, unspecified leg, subsequent encounter	trauma
S85.209S	ICD10CM	Unspecified injury of peroneal artery, unspecified leg, sequela	trauma
S85.21	ICD10CM	Laceration of peroneal artery	trauma
S85.211	ICD10CM	Laceration of peroneal artery, right leg	trauma
S85.211A	ICD10CM	Laceration of peroneal artery, right leg, initial encounter	trauma
S85.211D	ICD10CM	Laceration of peroneal artery, right leg, subsequent encounter	trauma
S85.211S	ICD10CM	Laceration of peroneal artery, right leg, sequela	trauma
S85.212	ICD10CM	Laceration of peroneal artery, left leg	trauma
S85.212A	ICD10CM	Laceration of peroneal artery, left leg, initial encounter	trauma
S85.212D	ICD10CM	Laceration of peroneal artery, left leg, subsequent encounter	trauma
S85.212S	ICD10CM	Laceration of peroneal artery, left leg, sequela	trauma
S85.219	ICD10CM	Laceration of peroneal artery, unspecified leg	trauma
S85.219A	ICD10CM	Laceration of peroneal artery, unspecified leg, initial encounter	trauma
S85.219D	ICD10CM	Laceration of peroneal artery, unspecified leg, subsequent encounter	trauma
S85.219S	ICD10CM	Laceration of peroneal artery, unspecified leg, sequela	trauma
S85.29	ICD10CM	Other specified injury of peroneal artery	trauma
S85.291	ICD10CM	Other specified injury of peroneal artery, right leg	trauma
S85.291A	ICD10CM	Other specified injury of peroneal artery, right leg, initial encounter	trauma
S85.291D	ICD10CM	Other specified injury of peroneal artery, right leg, subsequent encounter	trauma
S85.291S	ICD10CM	Other specified injury of peroneal artery, right leg, sequela	trauma
S85.292	ICD10CM	Other specified injury of peroneal artery, left leg	trauma
S85.292A	ICD10CM	Other specified injury of peroneal artery, left leg, initial encounter	trauma
S85.292D	ICD10CM	Other specified injury of peroneal artery, left leg, subsequent encounter	trauma
S85.292S	ICD10CM	Other specified injury of peroneal artery, left leg, sequela	trauma
S85.299	ICD10CM	Other specified injury of peroneal artery, unspecified leg	trauma
S85.299A	ICD10CM	Other specified injury of peroneal artery, unspecified leg, initial encounter	trauma
S85.299D	ICD10CM	Other specified injury of peroneal artery, unspecified leg, subsequent encounter	trauma
S85.299S	ICD10CM	Other specified injury of peroneal artery, unspecified leg, sequela	trauma
S85.3	ICD10CM	Injury of greater saphenous vein at lower leg level	trauma
S85.30	ICD10CM	Unspecified injury of greater saphenous vein at lower leg level	trauma
S85.301	ICD10CM	Unspecified injury of greater saphenous vein at lower leg level, right leg	trauma
S85.301A	ICD10CM	Unspecified injury of greater saphenous vein at lower leg level, right leg, initial encounter	trauma
S85.301D	ICD10CM	Unspecified injury of greater saphenous vein at lower leg level, right leg, subsequent encounter	trauma
S85.301S	ICD10CM	Unspecified injury of greater saphenous vein at lower leg level, right leg, sequela	trauma
S85.302	ICD10CM	Unspecified injury of greater saphenous vein at lower leg level, left leg	trauma
S85.302A	ICD10CM	Unspecified injury of greater saphenous vein at lower leg level, left leg, initial encounter	trauma
S85.302D	ICD10CM	Unspecified injury of greater saphenous vein at lower leg level, left leg, subsequent encounter	trauma
S85.302S	ICD10CM	Unspecified injury of greater saphenous vein at lower leg level, left leg, sequela	trauma
S85.309	ICD10CM	Unspecified injury of greater saphenous vein at lower leg level, unspecified leg	trauma
S85.309A	ICD10CM	Unspecified injury of greater saphenous vein at lower leg level, unspecified leg, initial encounter	trauma
S85.309D	ICD10CM	Unspecified injury of greater saphenous vein at lower leg level, unspecified leg, subsequent encounter	trauma
S85.309S	ICD10CM	Unspecified injury of greater saphenous vein at lower leg level, unspecified leg, sequela	trauma
S85.31	ICD10CM	Laceration of greater saphenous vein at lower leg level	trauma
S85.311	ICD10CM	Laceration of greater saphenous vein at lower leg level, right leg	trauma
S85.311A	ICD10CM	Laceration of greater saphenous vein at lower leg level, right leg, initial encounter	trauma
S85.311D	ICD10CM	Laceration of greater saphenous vein at lower leg level, right leg, subsequent encounter	trauma
S85.311S	ICD10CM	Laceration of greater saphenous vein at lower leg level, right leg, sequela	trauma
S85.312	ICD10CM	Laceration of greater saphenous vein at lower leg level, left leg	trauma
S85.312A	ICD10CM	Laceration of greater saphenous vein at lower leg level, left leg, initial encounter	trauma
S85.312D	ICD10CM	Laceration of greater saphenous vein at lower leg level, left leg, subsequent encounter	trauma
S85.312S	ICD10CM	Laceration of greater saphenous vein at lower leg level, left leg, sequela	trauma
S85.319	ICD10CM	Laceration of greater saphenous vein at lower leg level, unspecified leg	trauma
S85.319A	ICD10CM	Laceration of greater saphenous vein at lower leg level, unspecified leg, initial encounter	trauma
S85.319D	ICD10CM	Laceration of greater saphenous vein at lower leg level, unspecified leg, subsequent encounter	trauma
S85.319S	ICD10CM	Laceration of greater saphenous vein at lower leg level, unspecified leg, sequela	trauma
S85.39	ICD10CM	Other specified injury of greater saphenous vein at lower leg level	trauma
S85.391	ICD10CM	Other specified injury of greater saphenous vein at lower leg level, right leg	trauma
S85.391A	ICD10CM	Other specified injury of greater saphenous vein at lower leg level, right leg, initial encounter	trauma
S85.391D	ICD10CM	Other specified injury of greater saphenous vein at lower leg level, right leg, subsequent encounter	trauma
S85.391S	ICD10CM	Other specified injury of greater saphenous vein at lower leg level, right leg, sequela	trauma
S85.392	ICD10CM	Other specified injury of greater saphenous vein at lower leg level, left leg	trauma
S85.392A	ICD10CM	Other specified injury of greater saphenous vein at lower leg level, left leg, initial encounter	trauma
S85.392D	ICD10CM	Other specified injury of greater saphenous vein at lower leg level, left leg, subsequent encounter	trauma
S85.392S	ICD10CM	Other specified injury of greater saphenous vein at lower leg level, left leg, sequela	trauma
S85.399	ICD10CM	Other specified injury of greater saphenous vein at lower leg level, unspecified leg	trauma
S85.399A	ICD10CM	Other specified injury of greater saphenous vein at lower leg level, unspecified leg, initial encounter	trauma
S85.399D	ICD10CM	Other specified injury of greater saphenous vein at lower leg level, unspecified leg, subsequent encounter	trauma
S85.399S	ICD10CM	Other specified injury of greater saphenous vein at lower leg level, unspecified leg, sequela	trauma
S85.4	ICD10CM	Injury of lesser saphenous vein at lower leg level	trauma
S85.40	ICD10CM	Unspecified injury of lesser saphenous vein at lower leg level	trauma
S85.401	ICD10CM	Unspecified injury of lesser saphenous vein at lower leg level, right leg	trauma
S85.401A	ICD10CM	Unspecified injury of lesser saphenous vein at lower leg level, right leg, initial encounter	trauma
S85.401D	ICD10CM	Unspecified injury of lesser saphenous vein at lower leg level, right leg, subsequent encounter	trauma
S85.401S	ICD10CM	Unspecified injury of lesser saphenous vein at lower leg level, right leg, sequela	trauma
S85.402	ICD10CM	Unspecified injury of lesser saphenous vein at lower leg level, left leg	trauma
S85.402A	ICD10CM	Unspecified injury of lesser saphenous vein at lower leg level, left leg, initial encounter	trauma
S85.402D	ICD10CM	Unspecified injury of lesser saphenous vein at lower leg level, left leg, subsequent encounter	trauma
S85.402S	ICD10CM	Unspecified injury of lesser saphenous vein at lower leg level, left leg, sequela	trauma
S85.409	ICD10CM	Unspecified injury of lesser saphenous vein at lower leg level, unspecified leg	trauma
S85.409A	ICD10CM	Unspecified injury of lesser saphenous vein at lower leg level, unspecified leg, initial encounter	trauma
S85.409D	ICD10CM	Unspecified injury of lesser saphenous vein at lower leg level, unspecified leg, subsequent encounter	trauma
S85.409S	ICD10CM	Unspecified injury of lesser saphenous vein at lower leg level, unspecified leg, sequela	trauma
S85.41	ICD10CM	Laceration of lesser saphenous vein at lower leg level	trauma
S85.411	ICD10CM	Laceration of lesser saphenous vein at lower leg level, right leg	trauma
S85.411A	ICD10CM	Laceration of lesser saphenous vein at lower leg level, right leg, initial encounter	trauma
S85.411D	ICD10CM	Laceration of lesser saphenous vein at lower leg level, right leg, subsequent encounter	trauma
S85.411S	ICD10CM	Laceration of lesser saphenous vein at lower leg level, right leg, sequela	trauma
S85.412	ICD10CM	Laceration of lesser saphenous vein at lower leg level, left leg	trauma
S85.412A	ICD10CM	Laceration of lesser saphenous vein at lower leg level, left leg, initial encounter	trauma
S85.412D	ICD10CM	Laceration of lesser saphenous vein at lower leg level, left leg, subsequent encounter	trauma
S85.412S	ICD10CM	Laceration of lesser saphenous vein at lower leg level, left leg, sequela	trauma
S85.419	ICD10CM	Laceration of lesser saphenous vein at lower leg level, unspecified leg	trauma
S85.419A	ICD10CM	Laceration of lesser saphenous vein at lower leg level, unspecified leg, initial encounter	trauma
S85.419D	ICD10CM	Laceration of lesser saphenous vein at lower leg level, unspecified leg, subsequent encounter	trauma
S85.419S	ICD10CM	Laceration of lesser saphenous vein at lower leg level, unspecified leg, sequela	trauma
S85.49	ICD10CM	Other specified injury of lesser saphenous vein at lower leg level	trauma
S85.491	ICD10CM	Other specified injury of lesser saphenous vein at lower leg level, right leg	trauma
S85.491A	ICD10CM	Other specified injury of lesser saphenous vein at lower leg level, right leg, initial encounter	trauma
S85.491D	ICD10CM	Other specified injury of lesser saphenous vein at lower leg level, right leg, subsequent encounter	trauma
S85.491S	ICD10CM	Other specified injury of lesser saphenous vein at lower leg level, right leg, sequela	trauma
S85.492	ICD10CM	Other specified injury of lesser saphenous vein at lower leg level, left leg	trauma
S85.492A	ICD10CM	Other specified injury of lesser saphenous vein at lower leg level, left leg, initial encounter	trauma
S85.492D	ICD10CM	Other specified injury of lesser saphenous vein at lower leg level, left leg, subsequent encounter	trauma
S85.492S	ICD10CM	Other specified injury of lesser saphenous vein at lower leg level, left leg, sequela	trauma
S85.499	ICD10CM	Other specified injury of lesser saphenous vein at lower leg level, unspecified leg	trauma
S85.499A	ICD10CM	Other specified injury of lesser saphenous vein at lower leg level, unspecified leg, initial encounter	trauma
S85.499D	ICD10CM	Other specified injury of lesser saphenous vein at lower leg level, unspecified leg, subsequent encounter	trauma
S85.499S	ICD10CM	Other specified injury of lesser saphenous vein at lower leg level, unspecified leg, sequela	trauma
S85.5	ICD10CM	Injury of popliteal vein	trauma
S85.50	ICD10CM	Unspecified injury of popliteal vein	trauma
S85.501	ICD10CM	Unspecified injury of popliteal vein, right leg	trauma
S85.501A	ICD10CM	Unspecified injury of popliteal vein, right leg, initial encounter	trauma
S85.501D	ICD10CM	Unspecified injury of popliteal vein, right leg, subsequent encounter	trauma
S85.501S	ICD10CM	Unspecified injury of popliteal vein, right leg, sequela	trauma
S85.502	ICD10CM	Unspecified injury of popliteal vein, left leg	trauma
S85.502A	ICD10CM	Unspecified injury of popliteal vein, left leg, initial encounter	trauma
S85.502D	ICD10CM	Unspecified injury of popliteal vein, left leg, subsequent encounter	trauma
S85.502S	ICD10CM	Unspecified injury of popliteal vein, left leg, sequela	trauma
S85.509	ICD10CM	Unspecified injury of popliteal vein, unspecified leg	trauma
S85.509A	ICD10CM	Unspecified injury of popliteal vein, unspecified leg, initial encounter	trauma
S85.509D	ICD10CM	Unspecified injury of popliteal vein, unspecified leg, subsequent encounter	trauma
S85.509S	ICD10CM	Unspecified injury of popliteal vein, unspecified leg, sequela	trauma
S85.51	ICD10CM	Laceration of popliteal vein	trauma
S85.511	ICD10CM	Laceration of popliteal vein, right leg	trauma
S85.511A	ICD10CM	Laceration of popliteal vein, right leg, initial encounter	trauma
S85.511D	ICD10CM	Laceration of popliteal vein, right leg, subsequent encounter	trauma
S85.511S	ICD10CM	Laceration of popliteal vein, right leg, sequela	trauma
S85.512	ICD10CM	Laceration of popliteal vein, left leg	trauma
S85.512A	ICD10CM	Laceration of popliteal vein, left leg, initial encounter	trauma
S85.512D	ICD10CM	Laceration of popliteal vein, left leg, subsequent encounter	trauma
S85.512S	ICD10CM	Laceration of popliteal vein, left leg, sequela	trauma
S85.519	ICD10CM	Laceration of popliteal vein, unspecified leg	trauma
S85.519A	ICD10CM	Laceration of popliteal vein, unspecified leg, initial encounter	trauma
S85.519D	ICD10CM	Laceration of popliteal vein, unspecified leg, subsequent encounter	trauma
S85.519S	ICD10CM	Laceration of popliteal vein, unspecified leg, sequela	trauma
S85.59	ICD10CM	Other specified injury of popliteal vein	trauma
S85.591	ICD10CM	Other specified injury of popliteal vein, right leg	trauma
S85.591A	ICD10CM	Other specified injury of popliteal vein, right leg, initial encounter	trauma
S85.591D	ICD10CM	Other specified injury of popliteal vein, right leg, subsequent encounter	trauma
S85.591S	ICD10CM	Other specified injury of popliteal vein, right leg, sequela	trauma
S85.592	ICD10CM	Other specified injury of popliteal vein, left leg	trauma
S85.592A	ICD10CM	Other specified injury of popliteal vein, left leg, initial encounter	trauma
S85.592D	ICD10CM	Other specified injury of popliteal vein, left leg, subsequent encounter	trauma
S85.592S	ICD10CM	Other specified injury of popliteal vein, left leg, sequela	trauma
S85.599	ICD10CM	Other specified injury of popliteal vein, unspecified leg	trauma
S85.599A	ICD10CM	Other specified injury of popliteal vein, unspecified leg, initial encounter	trauma
S85.599D	ICD10CM	Other specified injury of popliteal vein, unspecified leg, subsequent encounter	trauma
S85.599S	ICD10CM	Other specified injury of popliteal vein, unspecified leg, sequela	trauma
S85.8	ICD10CM	Injury of other blood vessels at lower leg level	trauma
S85.80	ICD10CM	Unspecified injury of other blood vessels at lower leg level	trauma
S85.801	ICD10CM	Unspecified injury of other blood vessels at lower leg level, right leg	trauma
S85.801A	ICD10CM	Unspecified injury of other blood vessels at lower leg level, right leg, initial encounter	trauma
S85.801D	ICD10CM	Unspecified injury of other blood vessels at lower leg level, right leg, subsequent encounter	trauma
S85.801S	ICD10CM	Unspecified injury of other blood vessels at lower leg level, right leg, sequela	trauma
S85.802	ICD10CM	Unspecified injury of other blood vessels at lower leg level, left leg	trauma
S85.802A	ICD10CM	Unspecified injury of other blood vessels at lower leg level, left leg, initial encounter	trauma
S85.802D	ICD10CM	Unspecified injury of other blood vessels at lower leg level, left leg, subsequent encounter	trauma
S85.802S	ICD10CM	Unspecified injury of other blood vessels at lower leg level, left leg, sequela	trauma
S85.809	ICD10CM	Unspecified injury of other blood vessels at lower leg level, unspecified leg	trauma
S85.809A	ICD10CM	Unspecified injury of other blood vessels at lower leg level, unspecified leg, initial encounter	trauma
S85.809D	ICD10CM	Unspecified injury of other blood vessels at lower leg level, unspecified leg, subsequent encounter	trauma
S85.809S	ICD10CM	Unspecified injury of other blood vessels at lower leg level, unspecified leg, sequela	trauma
S85.81	ICD10CM	Laceration of other blood vessels at lower leg level	trauma
S85.811	ICD10CM	Laceration of other blood vessels at lower leg level, right leg	trauma
S85.811A	ICD10CM	Laceration of other blood vessels at lower leg level, right leg, initial encounter	trauma
S85.811D	ICD10CM	Laceration of other blood vessels at lower leg level, right leg, subsequent encounter	trauma
S85.811S	ICD10CM	Laceration of other blood vessels at lower leg level, right leg, sequela	trauma
S85.812	ICD10CM	Laceration of other blood vessels at lower leg level, left leg	trauma
S85.812A	ICD10CM	Laceration of other blood vessels at lower leg level, left leg, initial encounter	trauma
S85.812D	ICD10CM	Laceration of other blood vessels at lower leg level, left leg, subsequent encounter	trauma
S85.812S	ICD10CM	Laceration of other blood vessels at lower leg level, left leg, sequela	trauma
S85.819	ICD10CM	Laceration of other blood vessels at lower leg level, unspecified leg	trauma
S85.819A	ICD10CM	Laceration of other blood vessels at lower leg level, unspecified leg, initial encounter	trauma
S85.819D	ICD10CM	Laceration of other blood vessels at lower leg level, unspecified leg, subsequent encounter	trauma
S85.819S	ICD10CM	Laceration of other blood vessels at lower leg level, unspecified leg, sequela	trauma
S85.89	ICD10CM	Other specified injury of other blood vessels at lower leg level	trauma
S85.891	ICD10CM	Other specified injury of other blood vessels at lower leg level, right leg	trauma
S85.891A	ICD10CM	Other specified injury of other blood vessels at lower leg level, right leg, initial encounter	trauma
S85.891D	ICD10CM	Other specified injury of other blood vessels at lower leg level, right leg, subsequent encounter	trauma
S85.891S	ICD10CM	Other specified injury of other blood vessels at lower leg level, right leg, sequela	trauma
S85.892	ICD10CM	Other specified injury of other blood vessels at lower leg level, left leg	trauma
S85.892A	ICD10CM	Other specified injury of other blood vessels at lower leg level, left leg, initial encounter	trauma
S85.892D	ICD10CM	Other specified injury of other blood vessels at lower leg level, left leg, subsequent encounter	trauma
S85.892S	ICD10CM	Other specified injury of other blood vessels at lower leg level, left leg, sequela	trauma
S85.899	ICD10CM	Other specified injury of other blood vessels at lower leg level, unspecified leg	trauma
S85.899A	ICD10CM	Other specified injury of other blood vessels at lower leg level, unspecified leg, initial encounter	trauma
S85.899D	ICD10CM	Other specified injury of other blood vessels at lower leg level, unspecified leg, subsequent encounter	trauma
S85.899S	ICD10CM	Other specified injury of other blood vessels at lower leg level, unspecified leg, sequela	trauma
S85.9	ICD10CM	Injury of unspecified blood vessel at lower leg level	trauma
S85.90	ICD10CM	Unspecified injury of unspecified blood vessel at lower leg level	trauma
S85.901	ICD10CM	Unspecified injury of unspecified blood vessel at lower leg level, right leg	trauma
S85.901A	ICD10CM	Unspecified injury of unspecified blood vessel at lower leg level, right leg, initial encounter	trauma
S85.901D	ICD10CM	Unspecified injury of unspecified blood vessel at lower leg level, right leg, subsequent encounter	trauma
S85.901S	ICD10CM	Unspecified injury of unspecified blood vessel at lower leg level, right leg, sequela	trauma
S85.902	ICD10CM	Unspecified injury of unspecified blood vessel at lower leg level, left leg	trauma
S85.902A	ICD10CM	Unspecified injury of unspecified blood vessel at lower leg level, left leg, initial encounter	trauma
S85.902D	ICD10CM	Unspecified injury of unspecified blood vessel at lower leg level, left leg, subsequent encounter	trauma
S85.902S	ICD10CM	Unspecified injury of unspecified blood vessel at lower leg level, left leg, sequela	trauma
S85.909	ICD10CM	Unspecified injury of unspecified blood vessel at lower leg level, unspecified leg	trauma
S85.909A	ICD10CM	Unspecified injury of unspecified blood vessel at lower leg level, unspecified leg, initial encounter	trauma
S85.909D	ICD10CM	Unspecified injury of unspecified blood vessel at lower leg level, unspecified leg, subsequent encounter	trauma
S85.909S	ICD10CM	Unspecified injury of unspecified blood vessel at lower leg level, unspecified leg, sequela	trauma
S85.91	ICD10CM	Laceration of unspecified blood vessel at lower leg level	trauma
S85.911	ICD10CM	Laceration of unspecified blood vessel at lower leg level, right leg	trauma
S85.911A	ICD10CM	Laceration of unspecified blood vessel at lower leg level, right leg, initial encounter	trauma
S85.911D	ICD10CM	Laceration of unspecified blood vessel at lower leg level, right leg, subsequent encounter	trauma
S85.911S	ICD10CM	Laceration of unspecified blood vessel at lower leg level, right leg, sequela	trauma
S85.912	ICD10CM	Laceration of unspecified blood vessel at lower leg level, left leg	trauma
S85.912A	ICD10CM	Laceration of unspecified blood vessel at lower leg level, left leg, initial encounter	trauma
S85.912D	ICD10CM	Laceration of unspecified blood vessel at lower leg level, left leg, subsequent encounter	trauma
S85.912S	ICD10CM	Laceration of unspecified blood vessel at lower leg level, left leg, sequela	trauma
S85.919	ICD10CM	Laceration of unspecified blood vessel at lower leg level, unspecified leg	trauma
S85.919A	ICD10CM	Laceration of unspecified blood vessel at lower leg level, unspecified leg, initial encounter	trauma
S85.919D	ICD10CM	Laceration of unspecified blood vessel at lower leg level, unspecified leg, subsequent encounter	trauma
S85.919S	ICD10CM	Laceration of unspecified blood vessel at lower leg level, unspecified leg, sequela	trauma
S85.99	ICD10CM	Other specified injury of unspecified blood vessel at lower leg level	trauma
S85.991	ICD10CM	Other specified injury of unspecified blood vessel at lower leg level, right leg	trauma
S85.991A	ICD10CM	Other specified injury of unspecified blood vessel at lower leg level, right leg, initial encounter	trauma
S85.991D	ICD10CM	Other specified injury of unspecified blood vessel at lower leg level, right leg, subsequent encounter	trauma
S85.991S	ICD10CM	Other specified injury of unspecified blood vessel at lower leg level, right leg, sequela	trauma
S85.992	ICD10CM	Other specified injury of unspecified blood vessel at lower leg level, left leg	trauma
S85.992A	ICD10CM	Other specified injury of unspecified blood vessel at lower leg level, left leg, initial encounter	trauma
S85.992D	ICD10CM	Other specified injury of unspecified blood vessel at lower leg level, left leg, subsequent encounter	trauma
S85.992S	ICD10CM	Other specified injury of unspecified blood vessel at lower leg level, left leg, sequela	trauma
S85.999	ICD10CM	Other specified injury of unspecified blood vessel at lower leg level, unspecified leg	trauma
S85.999A	ICD10CM	Other specified injury of unspecified blood vessel at lower leg level, unspecified leg, initial encounter	trauma
S85.999D	ICD10CM	Other specified injury of unspecified blood vessel at lower leg level, unspecified leg, subsequent encounter	trauma
S85.999S	ICD10CM	Other specified injury of unspecified blood vessel at lower leg level, unspecified leg, sequela	trauma
S87	ICD10CM	Crushing injury of lower leg	trauma
S87.0	ICD10CM	Crushing injury of knee	trauma
S87.00	ICD10CM	Crushing injury of unspecified knee	trauma
S87.00XA	ICD10CM	Crushing injury of unspecified knee, initial encounter	trauma
S87.00XD	ICD10CM	Crushing injury of unspecified knee, subsequent encounter	trauma
S87.00XS	ICD10CM	Crushing injury of unspecified knee, sequela	trauma
S87.01	ICD10CM	Crushing injury of right knee	trauma
S87.01XA	ICD10CM	Crushing injury of right knee, initial encounter	trauma
S87.01XD	ICD10CM	Crushing injury of right knee, subsequent encounter	trauma
S87.01XS	ICD10CM	Crushing injury of right knee, sequela	trauma
S87.02	ICD10CM	Crushing injury of left knee	trauma
S87.02XA	ICD10CM	Crushing injury of left knee, initial encounter	trauma
S87.02XD	ICD10CM	Crushing injury of left knee, subsequent encounter	trauma
S87.02XS	ICD10CM	Crushing injury of left knee, sequela	trauma
S87.8	ICD10CM	Crushing injury of lower leg	trauma
S87.80	ICD10CM	Crushing injury of unspecified lower leg	trauma
S87.80XA	ICD10CM	Crushing injury of unspecified lower leg, initial encounter	trauma
S87.80XD	ICD10CM	Crushing injury of unspecified lower leg, subsequent encounter	trauma
S87.80XS	ICD10CM	Crushing injury of unspecified lower leg, sequela	trauma
S87.81	ICD10CM	Crushing injury of right lower leg	trauma
S87.81XA	ICD10CM	Crushing injury of right lower leg, initial encounter	trauma
S87.81XD	ICD10CM	Crushing injury of right lower leg, subsequent encounter	trauma
S87.81XS	ICD10CM	Crushing injury of right lower leg, sequela	trauma
S87.82	ICD10CM	Crushing injury of left lower leg	trauma
S87.82XA	ICD10CM	Crushing injury of left lower leg, initial encounter	trauma
S87.82XD	ICD10CM	Crushing injury of left lower leg, subsequent encounter	trauma
S87.82XS	ICD10CM	Crushing injury of left lower leg, sequela	trauma
S88	ICD10CM	Traumatic amputation of lower leg	trauma
S88.0	ICD10CM	Traumatic amputation at knee level	trauma
S88.01	ICD10CM	Complete traumatic amputation at knee level	trauma
S88.011	ICD10CM	Complete traumatic amputation at knee level, right lower leg	trauma
S88.011A	ICD10CM	Complete traumatic amputation at knee level, right lower leg, initial encounter	trauma
S88.011D	ICD10CM	Complete traumatic amputation at knee level, right lower leg, subsequent encounter	trauma
S88.011S	ICD10CM	Complete traumatic amputation at knee level, right lower leg, sequela	trauma
S88.012	ICD10CM	Complete traumatic amputation at knee level, left lower leg	trauma
S88.012A	ICD10CM	Complete traumatic amputation at knee level, left lower leg, initial encounter	trauma
S88.012D	ICD10CM	Complete traumatic amputation at knee level, left lower leg, subsequent encounter	trauma
S88.012S	ICD10CM	Complete traumatic amputation at knee level, left lower leg, sequela	trauma
S88.019	ICD10CM	Complete traumatic amputation at knee level, unspecified lower leg	trauma
S88.019A	ICD10CM	Complete traumatic amputation at knee level, unspecified lower leg, initial encounter	trauma
S88.019D	ICD10CM	Complete traumatic amputation at knee level, unspecified lower leg, subsequent encounter	trauma
S88.019S	ICD10CM	Complete traumatic amputation at knee level, unspecified lower leg, sequela	trauma
S88.02	ICD10CM	Partial traumatic amputation at knee level	trauma
S88.021	ICD10CM	Partial traumatic amputation at knee level, right lower leg	trauma
S88.021A	ICD10CM	Partial traumatic amputation at knee level, right lower leg, initial encounter	trauma
S88.021D	ICD10CM	Partial traumatic amputation at knee level, right lower leg, subsequent encounter	trauma
S88.021S	ICD10CM	Partial traumatic amputation at knee level, right lower leg, sequela	trauma
S88.022	ICD10CM	Partial traumatic amputation at knee level, left lower leg	trauma
S88.022A	ICD10CM	Partial traumatic amputation at knee level, left lower leg, initial encounter	trauma
S88.022D	ICD10CM	Partial traumatic amputation at knee level, left lower leg, subsequent encounter	trauma
S88.022S	ICD10CM	Partial traumatic amputation at knee level, left lower leg, sequela	trauma
S88.029	ICD10CM	Partial traumatic amputation at knee level, unspecified lower leg	trauma
S88.029A	ICD10CM	Partial traumatic amputation at knee level, unspecified lower leg, initial encounter	trauma
S88.029D	ICD10CM	Partial traumatic amputation at knee level, unspecified lower leg, subsequent encounter	trauma
S88.029S	ICD10CM	Partial traumatic amputation at knee level, unspecified lower leg, sequela	trauma
S88.1	ICD10CM	Traumatic amputation at level between knee and ankle	trauma
S88.11	ICD10CM	Complete traumatic amputation at level between knee and ankle	trauma
S88.111	ICD10CM	Complete traumatic amputation at level between knee and ankle, right lower leg	trauma
S88.111A	ICD10CM	Complete traumatic amputation at level between knee and ankle, right lower leg, initial encounter	trauma
S88.111D	ICD10CM	Complete traumatic amputation at level between knee and ankle, right lower leg, subsequent encounter	trauma
S88.111S	ICD10CM	Complete traumatic amputation at level between knee and ankle, right lower leg, sequela	trauma
S88.112	ICD10CM	Complete traumatic amputation at level between knee and ankle, left lower leg	trauma
S88.112A	ICD10CM	Complete traumatic amputation at level between knee and ankle, left lower leg, initial encounter	trauma
S88.112D	ICD10CM	Complete traumatic amputation at level between knee and ankle, left lower leg, subsequent encounter	trauma
S88.112S	ICD10CM	Complete traumatic amputation at level between knee and ankle, left lower leg, sequela	trauma
S88.119	ICD10CM	Complete traumatic amputation at level between knee and ankle, unspecified lower leg	trauma
S88.119A	ICD10CM	Complete traumatic amputation at level between knee and ankle, unspecified lower leg, initial encounter	trauma
S88.119D	ICD10CM	Complete traumatic amputation at level between knee and ankle, unspecified lower leg, subsequent encounter	trauma
S88.119S	ICD10CM	Complete traumatic amputation at level between knee and ankle, unspecified lower leg, sequela	trauma
S88.12	ICD10CM	Partial traumatic amputation at level between knee and ankle	trauma
S88.121	ICD10CM	Partial traumatic amputation at level between knee and ankle, right lower leg	trauma
S88.121A	ICD10CM	Partial traumatic amputation at level between knee and ankle, right lower leg, initial encounter	trauma
S88.121D	ICD10CM	Partial traumatic amputation at level between knee and ankle, right lower leg, subsequent encounter	trauma
S88.121S	ICD10CM	Partial traumatic amputation at level between knee and ankle, right lower leg, sequela	trauma
S88.122	ICD10CM	Partial traumatic amputation at level between knee and ankle, left lower leg	trauma
S88.122A	ICD10CM	Partial traumatic amputation at level between knee and ankle, left lower leg, initial encounter	trauma
S88.122D	ICD10CM	Partial traumatic amputation at level between knee and ankle, left lower leg, subsequent encounter	trauma
S88.122S	ICD10CM	Partial traumatic amputation at level between knee and ankle, left lower leg, sequela	trauma
S88.129	ICD10CM	Partial traumatic amputation at level between knee and ankle, unspecified lower leg	trauma
S88.129A	ICD10CM	Partial traumatic amputation at level between knee and ankle, unspecified lower leg, initial encounter	trauma
S88.129D	ICD10CM	Partial traumatic amputation at level between knee and ankle, unspecified lower leg, subsequent encounter	trauma
S88.129S	ICD10CM	Partial traumatic amputation at level between knee and ankle, unspecified lower leg, sequela	trauma
S88.9	ICD10CM	Traumatic amputation of lower leg, level unspecified	trauma
S88.91	ICD10CM	Complete traumatic amputation of lower leg, level unspecified	trauma
S88.911	ICD10CM	Complete traumatic amputation of right lower leg, level unspecified	trauma
S88.911A	ICD10CM	Complete traumatic amputation of right lower leg, level unspecified, initial encounter	trauma
S88.911D	ICD10CM	Complete traumatic amputation of right lower leg, level unspecified, subsequent encounter	trauma
S88.911S	ICD10CM	Complete traumatic amputation of right lower leg, level unspecified, sequela	trauma
S88.912	ICD10CM	Complete traumatic amputation of left lower leg, level unspecified	trauma
S88.912A	ICD10CM	Complete traumatic amputation of left lower leg, level unspecified, initial encounter	trauma
S88.912D	ICD10CM	Complete traumatic amputation of left lower leg, level unspecified, subsequent encounter	trauma
S88.912S	ICD10CM	Complete traumatic amputation of left lower leg, level unspecified, sequela	trauma
S88.919	ICD10CM	Complete traumatic amputation of unspecified lower leg, level unspecified	trauma
S88.919A	ICD10CM	Complete traumatic amputation of unspecified lower leg, level unspecified, initial encounter	trauma
S88.919D	ICD10CM	Complete traumatic amputation of unspecified lower leg, level unspecified, subsequent encounter	trauma
S88.919S	ICD10CM	Complete traumatic amputation of unspecified lower leg, level unspecified, sequela	trauma
S88.92	ICD10CM	Partial traumatic amputation of lower leg, level unspecified	trauma
S88.921	ICD10CM	Partial traumatic amputation of right lower leg, level unspecified	trauma
S88.921A	ICD10CM	Partial traumatic amputation of right lower leg, level unspecified, initial encounter	trauma
S88.921D	ICD10CM	Partial traumatic amputation of right lower leg, level unspecified, subsequent encounter	trauma
S88.921S	ICD10CM	Partial traumatic amputation of right lower leg, level unspecified, sequela	trauma
S88.922	ICD10CM	Partial traumatic amputation of left lower leg, level unspecified	trauma
S88.922A	ICD10CM	Partial traumatic amputation of left lower leg, level unspecified, initial encounter	trauma
S88.922D	ICD10CM	Partial traumatic amputation of left lower leg, level unspecified, subsequent encounter	trauma
S88.922S	ICD10CM	Partial traumatic amputation of left lower leg, level unspecified, sequela	trauma
S88.929	ICD10CM	Partial traumatic amputation of unspecified lower leg, level unspecified	trauma
S88.929A	ICD10CM	Partial traumatic amputation of unspecified lower leg, level unspecified, initial encounter	trauma
S88.929D	ICD10CM	Partial traumatic amputation of unspecified lower leg, level unspecified, subsequent encounter	trauma
S88.929S	ICD10CM	Partial traumatic amputation of unspecified lower leg, level unspecified, sequela	trauma
S97	ICD10CM	Crushing injury of ankle and foot	trauma
S97.0	ICD10CM	Crushing injury of ankle	trauma
S97.00	ICD10CM	Crushing injury of unspecified ankle	trauma
S97.00XA	ICD10CM	Crushing injury of unspecified ankle, initial encounter	trauma
S97.00XD	ICD10CM	Crushing injury of unspecified ankle, subsequent encounter	trauma
S97.00XS	ICD10CM	Crushing injury of unspecified ankle, sequela	trauma
S97.01	ICD10CM	Crushing injury of right ankle	trauma
S97.01XA	ICD10CM	Crushing injury of right ankle, initial encounter	trauma
S97.01XD	ICD10CM	Crushing injury of right ankle, subsequent encounter	trauma
S97.01XS	ICD10CM	Crushing injury of right ankle, sequela	trauma
S97.02	ICD10CM	Crushing injury of left ankle	trauma
S97.02XA	ICD10CM	Crushing injury of left ankle, initial encounter	trauma
S97.02XD	ICD10CM	Crushing injury of left ankle, subsequent encounter	trauma
S97.02XS	ICD10CM	Crushing injury of left ankle, sequela	trauma
S97.1	ICD10CM	Crushing injury of toe	trauma
S97.10	ICD10CM	Crushing injury of unspecified toe(s)	trauma
S97.101	ICD10CM	Crushing injury of unspecified right toe(s)	trauma
S97.101A	ICD10CM	Crushing injury of unspecified right toe(s), initial encounter	trauma
S97.101D	ICD10CM	Crushing injury of unspecified right toe(s), subsequent encounter	trauma
S97.101S	ICD10CM	Crushing injury of unspecified right toe(s), sequela	trauma
S97.102	ICD10CM	Crushing injury of unspecified left toe(s)	trauma
S97.102A	ICD10CM	Crushing injury of unspecified left toe(s), initial encounter	trauma
S97.102D	ICD10CM	Crushing injury of unspecified left toe(s), subsequent encounter	trauma
S97.102S	ICD10CM	Crushing injury of unspecified left toe(s), sequela	trauma
S97.109	ICD10CM	Crushing injury of unspecified toe(s)	trauma
S97.109A	ICD10CM	Crushing injury of unspecified toe(s), initial encounter	trauma
S97.109D	ICD10CM	Crushing injury of unspecified toe(s), subsequent encounter	trauma
S97.109S	ICD10CM	Crushing injury of unspecified toe(s), sequela	trauma
S97.11	ICD10CM	Crushing injury of great toe	trauma
S97.111	ICD10CM	Crushing injury of right great toe	trauma
S97.111A	ICD10CM	Crushing injury of right great toe, initial encounter	trauma
S97.111D	ICD10CM	Crushing injury of right great toe, subsequent encounter	trauma
S97.111S	ICD10CM	Crushing injury of right great toe, sequela	trauma
S97.112	ICD10CM	Crushing injury of left great toe	trauma
S97.112A	ICD10CM	Crushing injury of left great toe, initial encounter	trauma
S97.112D	ICD10CM	Crushing injury of left great toe, subsequent encounter	trauma
S97.112S	ICD10CM	Crushing injury of left great toe, sequela	trauma
S97.119	ICD10CM	Crushing injury of unspecified great toe	trauma
S97.119A	ICD10CM	Crushing injury of unspecified great toe, initial encounter	trauma
S97.119D	ICD10CM	Crushing injury of unspecified great toe, subsequent encounter	trauma
S97.119S	ICD10CM	Crushing injury of unspecified great toe, sequela	trauma
S97.12	ICD10CM	Crushing injury of lesser toe(s)	trauma
S97.121	ICD10CM	Crushing injury of right lesser toe(s)	trauma
S97.121A	ICD10CM	Crushing injury of right lesser toe(s), initial encounter	trauma
S97.121D	ICD10CM	Crushing injury of right lesser toe(s), subsequent encounter	trauma
S97.121S	ICD10CM	Crushing injury of right lesser toe(s), sequela	trauma
S97.122	ICD10CM	Crushing injury of left lesser toe(s)	trauma
S97.122A	ICD10CM	Crushing injury of left lesser toe(s), initial encounter	trauma
S97.122D	ICD10CM	Crushing injury of left lesser toe(s), subsequent encounter	trauma
S97.122S	ICD10CM	Crushing injury of left lesser toe(s), sequela	trauma
S97.129	ICD10CM	Crushing injury of unspecified lesser toe(s)	trauma
S97.129A	ICD10CM	Crushing injury of unspecified lesser toe(s), initial encounter	trauma
S97.129D	ICD10CM	Crushing injury of unspecified lesser toe(s), subsequent encounter	trauma
S97.129S	ICD10CM	Crushing injury of unspecified lesser toe(s), sequela	trauma
S97.8	ICD10CM	Crushing injury of foot	trauma
S97.80	ICD10CM	Crushing injury of unspecified foot	trauma
S97.80XA	ICD10CM	Crushing injury of unspecified foot, initial encounter	trauma
S97.80XD	ICD10CM	Crushing injury of unspecified foot, subsequent encounter	trauma
S97.80XS	ICD10CM	Crushing injury of unspecified foot, sequela	trauma
S97.81	ICD10CM	Crushing injury of right foot	trauma
S97.81XA	ICD10CM	Crushing injury of right foot, initial encounter	trauma
S97.81XD	ICD10CM	Crushing injury of right foot, subsequent encounter	trauma
S97.81XS	ICD10CM	Crushing injury of right foot, sequela	trauma
S97.82	ICD10CM	Crushing injury of left foot	trauma
S97.82XA	ICD10CM	Crushing injury of left foot, initial encounter	trauma
S97.82XD	ICD10CM	Crushing injury of left foot, subsequent encounter	trauma
S97.82XS	ICD10CM	Crushing injury of left foot, sequela	trauma
S98	ICD10CM	Traumatic amputation of ankle and foot	trauma
S98.0	ICD10CM	Traumatic amputation of foot at ankle level	trauma
S98.01	ICD10CM	Complete traumatic amputation of foot at ankle level	trauma
S98.011	ICD10CM	Complete traumatic amputation of right foot at ankle level	trauma
S98.011A	ICD10CM	Complete traumatic amputation of right foot at ankle level, initial encounter	trauma
S98.011D	ICD10CM	Complete traumatic amputation of right foot at ankle level, subsequent encounter	trauma
S98.011S	ICD10CM	Complete traumatic amputation of right foot at ankle level, sequela	trauma
S98.012	ICD10CM	Complete traumatic amputation of left foot at ankle level	trauma
S98.012A	ICD10CM	Complete traumatic amputation of left foot at ankle level, initial encounter	trauma
S98.012D	ICD10CM	Complete traumatic amputation of left foot at ankle level, subsequent encounter	trauma
S98.012S	ICD10CM	Complete traumatic amputation of left foot at ankle level, sequela	trauma
S98.019	ICD10CM	Complete traumatic amputation of unspecified foot at ankle level	trauma
S98.019A	ICD10CM	Complete traumatic amputation of unspecified foot at ankle level, initial encounter	trauma
S98.019D	ICD10CM	Complete traumatic amputation of unspecified foot at ankle level, subsequent encounter	trauma
S98.019S	ICD10CM	Complete traumatic amputation of unspecified foot at ankle level, sequela	trauma
S98.02	ICD10CM	Partial traumatic amputation of foot at ankle level	trauma
S98.021	ICD10CM	Partial traumatic amputation of right foot at ankle level	trauma
S98.021A	ICD10CM	Partial traumatic amputation of right foot at ankle level, initial encounter	trauma
S98.021D	ICD10CM	Partial traumatic amputation of right foot at ankle level, subsequent encounter	trauma
S98.021S	ICD10CM	Partial traumatic amputation of right foot at ankle level, sequela	trauma
S98.022	ICD10CM	Partial traumatic amputation of left foot at ankle level	trauma
S98.022A	ICD10CM	Partial traumatic amputation of left foot at ankle level, initial encounter	trauma
S98.022D	ICD10CM	Partial traumatic amputation of left foot at ankle level, subsequent encounter	trauma
S98.022S	ICD10CM	Partial traumatic amputation of left foot at ankle level, sequela	trauma
S98.029	ICD10CM	Partial traumatic amputation of unspecified foot at ankle level	trauma
S98.029A	ICD10CM	Partial traumatic amputation of unspecified foot at ankle level, initial encounter	trauma
S98.029D	ICD10CM	Partial traumatic amputation of unspecified foot at ankle level, subsequent encounter	trauma
S98.029S	ICD10CM	Partial traumatic amputation of unspecified foot at ankle level, sequela	trauma
S98.1	ICD10CM	Traumatic amputation of one toe	trauma
S98.11	ICD10CM	Complete traumatic amputation of great toe	trauma
S98.111	ICD10CM	Complete traumatic amputation of right great toe	trauma
S98.111A	ICD10CM	Complete traumatic amputation of right great toe, initial encounter	trauma
S98.111D	ICD10CM	Complete traumatic amputation of right great toe, subsequent encounter	trauma
S98.111S	ICD10CM	Complete traumatic amputation of right great toe, sequela	trauma
S98.112	ICD10CM	Complete traumatic amputation of left great toe	trauma
S98.112A	ICD10CM	Complete traumatic amputation of left great toe, initial encounter	trauma
S98.112D	ICD10CM	Complete traumatic amputation of left great toe, subsequent encounter	trauma
S98.112S	ICD10CM	Complete traumatic amputation of left great toe, sequela	trauma
S98.119	ICD10CM	Complete traumatic amputation of unspecified great toe	trauma
S98.119A	ICD10CM	Complete traumatic amputation of unspecified great toe, initial encounter	trauma
S98.119D	ICD10CM	Complete traumatic amputation of unspecified great toe, subsequent encounter	trauma
S98.119S	ICD10CM	Complete traumatic amputation of unspecified great toe, sequela	trauma
S98.12	ICD10CM	Partial traumatic amputation of great toe	trauma
S98.121	ICD10CM	Partial traumatic amputation of right great toe	trauma
S98.121A	ICD10CM	Partial traumatic amputation of right great toe, initial encounter	trauma
S98.121D	ICD10CM	Partial traumatic amputation of right great toe, subsequent encounter	trauma
S98.121S	ICD10CM	Partial traumatic amputation of right great toe, sequela	trauma
S98.122	ICD10CM	Partial traumatic amputation of left great toe	trauma
S98.122A	ICD10CM	Partial traumatic amputation of left great toe, initial encounter	trauma
S98.122D	ICD10CM	Partial traumatic amputation of left great toe, subsequent encounter	trauma
S98.122S	ICD10CM	Partial traumatic amputation of left great toe, sequela	trauma
S98.129	ICD10CM	Partial traumatic amputation of unspecified great toe	trauma
S98.129A	ICD10CM	Partial traumatic amputation of unspecified great toe, initial encounter	trauma
S98.129D	ICD10CM	Partial traumatic amputation of unspecified great toe, subsequent encounter	trauma
S98.129S	ICD10CM	Partial traumatic amputation of unspecified great toe, sequela	trauma
S98.13	ICD10CM	Complete traumatic amputation of one lesser toe	trauma
S98.131	ICD10CM	Complete traumatic amputation of one right lesser toe	trauma
S98.131A	ICD10CM	Complete traumatic amputation of one right lesser toe, initial encounter	trauma
S98.131D	ICD10CM	Complete traumatic amputation of one right lesser toe, subsequent encounter	trauma
S98.131S	ICD10CM	Complete traumatic amputation of one right lesser toe, sequela	trauma
S98.132	ICD10CM	Complete traumatic amputation of one left lesser toe	trauma
S98.132A	ICD10CM	Complete traumatic amputation of one left lesser toe, initial encounter	trauma
S98.132D	ICD10CM	Complete traumatic amputation of one left lesser toe, subsequent encounter	trauma
S98.132S	ICD10CM	Complete traumatic amputation of one left lesser toe, sequela	trauma
S98.139	ICD10CM	Complete traumatic amputation of one unspecified lesser toe	trauma
S98.139A	ICD10CM	Complete traumatic amputation of one unspecified lesser toe, initial encounter	trauma
S98.139D	ICD10CM	Complete traumatic amputation of one unspecified lesser toe, subsequent encounter	trauma
S98.139S	ICD10CM	Complete traumatic amputation of one unspecified lesser toe, sequela	trauma
S98.14	ICD10CM	Partial traumatic amputation of one lesser toe	trauma
S98.141	ICD10CM	Partial traumatic amputation of one right lesser toe	trauma
S98.141A	ICD10CM	Partial traumatic amputation of one right lesser toe, initial encounter	trauma
S98.141D	ICD10CM	Partial traumatic amputation of one right lesser toe, subsequent encounter	trauma
S98.141S	ICD10CM	Partial traumatic amputation of one right lesser toe, sequela	trauma
S98.142	ICD10CM	Partial traumatic amputation of one left lesser toe	trauma
S98.142A	ICD10CM	Partial traumatic amputation of one left lesser toe, initial encounter	trauma
S98.142D	ICD10CM	Partial traumatic amputation of one left lesser toe, subsequent encounter	trauma
S98.142S	ICD10CM	Partial traumatic amputation of one left lesser toe, sequela	trauma
S98.149	ICD10CM	Partial traumatic amputation of one unspecified lesser toe	trauma
S98.149A	ICD10CM	Partial traumatic amputation of one unspecified lesser toe, initial encounter	trauma
S98.149D	ICD10CM	Partial traumatic amputation of one unspecified lesser toe, subsequent encounter	trauma
S98.149S	ICD10CM	Partial traumatic amputation of one unspecified lesser toe, sequela	trauma
S98.2	ICD10CM	Traumatic amputation of two or more lesser toes	trauma
S98.21	ICD10CM	Complete traumatic amputation of two or more lesser toes	trauma
S98.211	ICD10CM	Complete traumatic amputation of two or more right lesser toes	trauma
S98.211A	ICD10CM	Complete traumatic amputation of two or more right lesser toes, initial encounter	trauma
S98.211D	ICD10CM	Complete traumatic amputation of two or more right lesser toes, subsequent encounter	trauma
S98.211S	ICD10CM	Complete traumatic amputation of two or more right lesser toes, sequela	trauma
S98.212	ICD10CM	Complete traumatic amputation of two or more left lesser toes	trauma
S98.212A	ICD10CM	Complete traumatic amputation of two or more left lesser toes, initial encounter	trauma
S98.212D	ICD10CM	Complete traumatic amputation of two or more left lesser toes, subsequent encounter	trauma
S98.212S	ICD10CM	Complete traumatic amputation of two or more left lesser toes, sequela	trauma
S98.219	ICD10CM	Complete traumatic amputation of two or more unspecified lesser toes	trauma
S98.219A	ICD10CM	Complete traumatic amputation of two or more unspecified lesser toes, initial encounter	trauma
S98.219D	ICD10CM	Complete traumatic amputation of two or more unspecified lesser toes, subsequent encounter	trauma
S98.219S	ICD10CM	Complete traumatic amputation of two or more unspecified lesser toes, sequela	trauma
S98.22	ICD10CM	Partial traumatic amputation of two or more lesser toes	trauma
S98.221	ICD10CM	Partial traumatic amputation of two or more right lesser toes	trauma
S98.221A	ICD10CM	Partial traumatic amputation of two or more right lesser toes, initial encounter	trauma
S98.221D	ICD10CM	Partial traumatic amputation of two or more right lesser toes, subsequent encounter	trauma
S98.221S	ICD10CM	Partial traumatic amputation of two or more right lesser toes, sequela	trauma
S98.222	ICD10CM	Partial traumatic amputation of two or more left lesser toes	trauma
S98.222A	ICD10CM	Partial traumatic amputation of two or more left lesser toes, initial encounter	trauma
S98.222D	ICD10CM	Partial traumatic amputation of two or more left lesser toes, subsequent encounter	trauma
S98.222S	ICD10CM	Partial traumatic amputation of two or more left lesser toes, sequela	trauma
S98.229	ICD10CM	Partial traumatic amputation of two or more unspecified lesser toes	trauma
S98.229A	ICD10CM	Partial traumatic amputation of two or more unspecified lesser toes, initial encounter	trauma
S98.229D	ICD10CM	Partial traumatic amputation of two or more unspecified lesser toes, subsequent encounter	trauma
S98.229S	ICD10CM	Partial traumatic amputation of two or more unspecified lesser toes, sequela	trauma
S98.3	ICD10CM	Traumatic amputation of midfoot	trauma
S98.31	ICD10CM	Complete traumatic amputation of midfoot	trauma
S98.311	ICD10CM	Complete traumatic amputation of right midfoot	trauma
S98.311A	ICD10CM	Complete traumatic amputation of right midfoot, initial encounter	trauma
S98.311D	ICD10CM	Complete traumatic amputation of right midfoot, subsequent encounter	trauma
S98.311S	ICD10CM	Complete traumatic amputation of right midfoot, sequela	trauma
S98.312	ICD10CM	Complete traumatic amputation of left midfoot	trauma
S98.312A	ICD10CM	Complete traumatic amputation of left midfoot, initial encounter	trauma
S98.312D	ICD10CM	Complete traumatic amputation of left midfoot, subsequent encounter	trauma
S98.312S	ICD10CM	Complete traumatic amputation of left midfoot, sequela	trauma
S98.319	ICD10CM	Complete traumatic amputation of unspecified midfoot	trauma
S98.319A	ICD10CM	Complete traumatic amputation of unspecified midfoot, initial encounter	trauma
S98.319D	ICD10CM	Complete traumatic amputation of unspecified midfoot, subsequent encounter	trauma
S98.319S	ICD10CM	Complete traumatic amputation of unspecified midfoot, sequela	trauma
S98.32	ICD10CM	Partial traumatic amputation of midfoot	trauma
S98.321	ICD10CM	Partial traumatic amputation of right midfoot	trauma
S98.321A	ICD10CM	Partial traumatic amputation of right midfoot, initial encounter	trauma
S98.321D	ICD10CM	Partial traumatic amputation of right midfoot, subsequent encounter	trauma
S98.321S	ICD10CM	Partial traumatic amputation of right midfoot, sequela	trauma
S98.322	ICD10CM	Partial traumatic amputation of left midfoot	trauma
S98.322A	ICD10CM	Partial traumatic amputation of left midfoot, initial encounter	trauma
S98.322D	ICD10CM	Partial traumatic amputation of left midfoot, subsequent encounter	trauma
S98.322S	ICD10CM	Partial traumatic amputation of left midfoot, sequela	trauma
S98.329	ICD10CM	Partial traumatic amputation of unspecified midfoot	trauma
S98.329A	ICD10CM	Partial traumatic amputation of unspecified midfoot, initial encounter	trauma
S98.329D	ICD10CM	Partial traumatic amputation of unspecified midfoot, subsequent encounter	trauma
S98.329S	ICD10CM	Partial traumatic amputation of unspecified midfoot, sequela	trauma
S98.9	ICD10CM	Traumatic amputation of foot, level unspecified	trauma
S98.91	ICD10CM	Complete traumatic amputation of foot, level unspecified	trauma
S98.911	ICD10CM	Complete traumatic amputation of right foot, level unspecified	trauma
S98.911A	ICD10CM	Complete traumatic amputation of right foot, level unspecified, initial encounter	trauma
S98.911D	ICD10CM	Complete traumatic amputation of right foot, level unspecified, subsequent encounter	trauma
S98.911S	ICD10CM	Complete traumatic amputation of right foot, level unspecified, sequela	trauma
S98.912	ICD10CM	Complete traumatic amputation of left foot, level unspecified	trauma
S98.912A	ICD10CM	Complete traumatic amputation of left foot, level unspecified, initial encounter	trauma
S98.912D	ICD10CM	Complete traumatic amputation of left foot, level unspecified, subsequent encounter	trauma
S98.912S	ICD10CM	Complete traumatic amputation of left foot, level unspecified, sequela	trauma
S98.919	ICD10CM	Complete traumatic amputation of unspecified foot, level unspecified	trauma
S98.919A	ICD10CM	Complete traumatic amputation of unspecified foot, level unspecified, initial encounter	trauma
S98.919D	ICD10CM	Complete traumatic amputation of unspecified foot, level unspecified, subsequent encounter	trauma
S98.919S	ICD10CM	Complete traumatic amputation of unspecified foot, level unspecified, sequela	trauma
S98.92	ICD10CM	Partial traumatic amputation of foot, level unspecified	trauma
S98.921	ICD10CM	Partial traumatic amputation of right foot, level unspecified	trauma
S98.921A	ICD10CM	Partial traumatic amputation of right foot, level unspecified, initial encounter	trauma
S98.921D	ICD10CM	Partial traumatic amputation of right foot, level unspecified, subsequent encounter	trauma
S98.921S	ICD10CM	Partial traumatic amputation of right foot, level unspecified, sequela	trauma
S98.922	ICD10CM	Partial traumatic amputation of left foot, level unspecified	trauma
S98.922A	ICD10CM	Partial traumatic amputation of left foot, level unspecified, initial encounter	trauma
S98.922D	ICD10CM	Partial traumatic amputation of left foot, level unspecified, subsequent encounter	trauma
S98.922S	ICD10CM	Partial traumatic amputation of left foot, level unspecified, sequela	trauma
S98.929	ICD10CM	Partial traumatic amputation of unspecified foot, level unspecified	trauma
S98.929A	ICD10CM	Partial traumatic amputation of unspecified foot, level unspecified, initial encounter	trauma
S98.929D	ICD10CM	Partial traumatic amputation of unspecified foot, level unspecified, subsequent encounter	trauma
S98.929S	ICD10CM	Partial traumatic amputation of unspecified foot, level unspecified, sequela	trauma
T07	ICD10CM	Unspecified multiple injuries	trauma
T07.XXXA	ICD10CM	Unspecified multiple injuries, initial encounter	trauma
T07.XXXD	ICD10CM	Unspecified multiple injuries, subsequent encounter	trauma
T07.XXXS	ICD10CM	Unspecified multiple injuries, sequela	trauma
T20	ICD10CM	Burn and corrosion of head, face, and neck	trauma
T20.0	ICD10CM	Burn of unspecified degree of head, face, and neck	trauma
T20.00	ICD10CM	Burn of unspecified degree of head, face, and neck, unspecified site	trauma
T20.00XA	ICD10CM	Burn of unspecified degree of head, face, and neck, unspecified site, initial encounter	trauma
T20.00XD	ICD10CM	Burn of unspecified degree of head, face, and neck, unspecified site, subsequent encounter	trauma
T20.00XS	ICD10CM	Burn of unspecified degree of head, face, and neck, unspecified site, sequela	trauma
T20.01	ICD10CM	Burn of unspecified degree of ear [any part, except ear drum]	trauma
T20.011	ICD10CM	Burn of unspecified degree of right ear [any part, except ear drum]	trauma
T20.011A	ICD10CM	Burn of unspecified degree of right ear [any part, except ear drum], initial encounter	trauma
T20.011D	ICD10CM	Burn of unspecified degree of right ear [any part, except ear drum], subsequent encounter	trauma
T20.011S	ICD10CM	Burn of unspecified degree of right ear [any part, except ear drum], sequela	trauma
T20.012	ICD10CM	Burn of unspecified degree of left ear [any part, except ear drum]	trauma
T20.012A	ICD10CM	Burn of unspecified degree of left ear [any part, except ear drum], initial encounter	trauma
T20.012D	ICD10CM	Burn of unspecified degree of left ear [any part, except ear drum], subsequent encounter	trauma
T20.012S	ICD10CM	Burn of unspecified degree of left ear [any part, except ear drum], sequela	trauma
T20.019	ICD10CM	Burn of unspecified degree of unspecified ear [any part, except ear drum]	trauma
T20.019A	ICD10CM	Burn of unspecified degree of unspecified ear [any part, except ear drum], initial encounter	trauma
T20.019D	ICD10CM	Burn of unspecified degree of unspecified ear [any part, except ear drum], subsequent encounter	trauma
T20.019S	ICD10CM	Burn of unspecified degree of unspecified ear [any part, except ear drum], sequela	trauma
T20.02	ICD10CM	Burn of unspecified degree of lip(s)	trauma
T20.02XA	ICD10CM	Burn of unspecified degree of lip(s), initial encounter	trauma
T20.02XD	ICD10CM	Burn of unspecified degree of lip(s), subsequent encounter	trauma
T20.02XS	ICD10CM	Burn of unspecified degree of lip(s), sequela	trauma
T20.03	ICD10CM	Burn of unspecified degree of chin	trauma
T20.03XA	ICD10CM	Burn of unspecified degree of chin, initial encounter	trauma
T20.03XD	ICD10CM	Burn of unspecified degree of chin, subsequent encounter	trauma
T20.03XS	ICD10CM	Burn of unspecified degree of chin, sequela	trauma
T20.04	ICD10CM	Burn of unspecified degree of nose (septum)	trauma
T20.04XA	ICD10CM	Burn of unspecified degree of nose (septum), initial encounter	trauma
T20.04XD	ICD10CM	Burn of unspecified degree of nose (septum), subsequent encounter	trauma
T20.04XS	ICD10CM	Burn of unspecified degree of nose (septum), sequela	trauma
T20.05	ICD10CM	Burn of unspecified degree of scalp [any part]	trauma
T20.05XA	ICD10CM	Burn of unspecified degree of scalp [any part], initial encounter	trauma
T20.05XD	ICD10CM	Burn of unspecified degree of scalp [any part], subsequent encounter	trauma
T20.05XS	ICD10CM	Burn of unspecified degree of scalp [any part], sequela	trauma
T20.06	ICD10CM	Burn of unspecified degree of forehead and cheek	trauma
T20.06XA	ICD10CM	Burn of unspecified degree of forehead and cheek, initial encounter	trauma
T20.06XD	ICD10CM	Burn of unspecified degree of forehead and cheek, subsequent encounter	trauma
T20.06XS	ICD10CM	Burn of unspecified degree of forehead and cheek, sequela	trauma
T20.07	ICD10CM	Burn of unspecified degree of neck	trauma
T20.07XA	ICD10CM	Burn of unspecified degree of neck, initial encounter	trauma
T20.07XD	ICD10CM	Burn of unspecified degree of neck, subsequent encounter	trauma
T20.07XS	ICD10CM	Burn of unspecified degree of neck, sequela	trauma
T20.09	ICD10CM	Burn of unspecified degree of multiple sites of head, face, and neck	trauma
T20.09XA	ICD10CM	Burn of unspecified degree of multiple sites of head, face, and neck, initial encounter	trauma
T20.09XD	ICD10CM	Burn of unspecified degree of multiple sites of head, face, and neck, subsequent encounter	trauma
T20.09XS	ICD10CM	Burn of unspecified degree of multiple sites of head, face, and neck, sequela	trauma
T20.1	ICD10CM	Burn of first degree of head, face, and neck	trauma
T20.10	ICD10CM	Burn of first degree of head, face, and neck, unspecified site	trauma
T20.10XA	ICD10CM	Burn of first degree of head, face, and neck, unspecified site, initial encounter	trauma
T20.10XD	ICD10CM	Burn of first degree of head, face, and neck, unspecified site, subsequent encounter	trauma
T20.10XS	ICD10CM	Burn of first degree of head, face, and neck, unspecified site, sequela	trauma
T20.11	ICD10CM	Burn of first degree of ear [any part, except ear drum]	trauma
T20.111	ICD10CM	Burn of first degree of right ear [any part, except ear drum]	trauma
T20.111A	ICD10CM	Burn of first degree of right ear [any part, except ear drum], initial encounter	trauma
T20.111D	ICD10CM	Burn of first degree of right ear [any part, except ear drum], subsequent encounter	trauma
T20.111S	ICD10CM	Burn of first degree of right ear [any part, except ear drum], sequela	trauma
T20.112	ICD10CM	Burn of first degree of left ear [any part, except ear drum]	trauma
T20.112A	ICD10CM	Burn of first degree of left ear [any part, except ear drum], initial encounter	trauma
T20.112D	ICD10CM	Burn of first degree of left ear [any part, except ear drum], subsequent encounter	trauma
T20.112S	ICD10CM	Burn of first degree of left ear [any part, except ear drum], sequela	trauma
T20.119	ICD10CM	Burn of first degree of unspecified ear [any part, except ear drum]	trauma
T20.119A	ICD10CM	Burn of first degree of unspecified ear [any part, except ear drum], initial encounter	trauma
T20.119D	ICD10CM	Burn of first degree of unspecified ear [any part, except ear drum], subsequent encounter	trauma
T20.119S	ICD10CM	Burn of first degree of unspecified ear [any part, except ear drum], sequela	trauma
T20.12	ICD10CM	Burn of first degree of lip(s)	trauma
T20.12XA	ICD10CM	Burn of first degree of lip(s), initial encounter	trauma
T20.12XD	ICD10CM	Burn of first degree of lip(s), subsequent encounter	trauma
T20.12XS	ICD10CM	Burn of first degree of lip(s), sequela	trauma
T20.13	ICD10CM	Burn of first degree of chin	trauma
T20.13XA	ICD10CM	Burn of first degree of chin, initial encounter	trauma
T20.13XD	ICD10CM	Burn of first degree of chin, subsequent encounter	trauma
T20.13XS	ICD10CM	Burn of first degree of chin, sequela	trauma
T20.14	ICD10CM	Burn of first degree of nose (septum)	trauma
T20.14XA	ICD10CM	Burn of first degree of nose (septum), initial encounter	trauma
T20.14XD	ICD10CM	Burn of first degree of nose (septum), subsequent encounter	trauma
T20.14XS	ICD10CM	Burn of first degree of nose (septum), sequela	trauma
T20.15	ICD10CM	Burn of first degree of scalp [any part]	trauma
T20.15XA	ICD10CM	Burn of first degree of scalp [any part], initial encounter	trauma
T20.15XD	ICD10CM	Burn of first degree of scalp [any part], subsequent encounter	trauma
T20.15XS	ICD10CM	Burn of first degree of scalp [any part], sequela	trauma
T20.16	ICD10CM	Burn of first degree of forehead and cheek	trauma
T20.16XA	ICD10CM	Burn of first degree of forehead and cheek, initial encounter	trauma
T20.16XD	ICD10CM	Burn of first degree of forehead and cheek, subsequent encounter	trauma
T20.16XS	ICD10CM	Burn of first degree of forehead and cheek, sequela	trauma
T20.17	ICD10CM	Burn of first degree of neck	trauma
T20.17XA	ICD10CM	Burn of first degree of neck, initial encounter	trauma
T20.17XD	ICD10CM	Burn of first degree of neck, subsequent encounter	trauma
T20.17XS	ICD10CM	Burn of first degree of neck, sequela	trauma
T20.19	ICD10CM	Burn of first degree of multiple sites of head, face, and neck	trauma
T20.19XA	ICD10CM	Burn of first degree of multiple sites of head, face, and neck, initial encounter	trauma
T20.19XD	ICD10CM	Burn of first degree of multiple sites of head, face, and neck, subsequent encounter	trauma
T20.19XS	ICD10CM	Burn of first degree of multiple sites of head, face, and neck, sequela	trauma
T20.2	ICD10CM	Burn of second degree of head, face, and neck	trauma
T20.20	ICD10CM	Burn of second degree of head, face, and neck, unspecified site	trauma
T20.20XA	ICD10CM	Burn of second degree of head, face, and neck, unspecified site, initial encounter	trauma
T20.20XD	ICD10CM	Burn of second degree of head, face, and neck, unspecified site, subsequent encounter	trauma
T20.20XS	ICD10CM	Burn of second degree of head, face, and neck, unspecified site, sequela	trauma
T20.21	ICD10CM	Burn of second degree of ear [any part, except ear drum]	trauma
T20.211	ICD10CM	Burn of second degree of right ear [any part, except ear drum]	trauma
T20.211A	ICD10CM	Burn of second degree of right ear [any part, except ear drum], initial encounter	trauma
T20.211D	ICD10CM	Burn of second degree of right ear [any part, except ear drum], subsequent encounter	trauma
T20.211S	ICD10CM	Burn of second degree of right ear [any part, except ear drum], sequela	trauma
T20.212	ICD10CM	Burn of second degree of left ear [any part, except ear drum]	trauma
T20.212A	ICD10CM	Burn of second degree of left ear [any part, except ear drum], initial encounter	trauma
T20.212D	ICD10CM	Burn of second degree of left ear [any part, except ear drum], subsequent encounter	trauma
T20.212S	ICD10CM	Burn of second degree of left ear [any part, except ear drum], sequela	trauma
T20.219	ICD10CM	Burn of second degree of unspecified ear [any part, except ear drum]	trauma
T20.219A	ICD10CM	Burn of second degree of unspecified ear [any part, except ear drum], initial encounter	trauma
T20.219D	ICD10CM	Burn of second degree of unspecified ear [any part, except ear drum], subsequent encounter	trauma
T20.219S	ICD10CM	Burn of second degree of unspecified ear [any part, except ear drum], sequela	trauma
T20.22	ICD10CM	Burn of second degree of lip(s)	trauma
T20.22XA	ICD10CM	Burn of second degree of lip(s), initial encounter	trauma
T20.22XD	ICD10CM	Burn of second degree of lip(s), subsequent encounter	trauma
T20.22XS	ICD10CM	Burn of second degree of lip(s), sequela	trauma
T20.23	ICD10CM	Burn of second degree of chin	trauma
T20.23XA	ICD10CM	Burn of second degree of chin, initial encounter	trauma
T20.23XD	ICD10CM	Burn of second degree of chin, subsequent encounter	trauma
T20.23XS	ICD10CM	Burn of second degree of chin, sequela	trauma
T20.24	ICD10CM	Burn of second degree of nose (septum)	trauma
T20.24XA	ICD10CM	Burn of second degree of nose (septum), initial encounter	trauma
T20.24XD	ICD10CM	Burn of second degree of nose (septum), subsequent encounter	trauma
T20.24XS	ICD10CM	Burn of second degree of nose (septum), sequela	trauma
T20.25	ICD10CM	Burn of second degree of scalp [any part]	trauma
T20.25XA	ICD10CM	Burn of second degree of scalp [any part], initial encounter	trauma
T20.25XD	ICD10CM	Burn of second degree of scalp [any part], subsequent encounter	trauma
T20.25XS	ICD10CM	Burn of second degree of scalp [any part], sequela	trauma
T20.26	ICD10CM	Burn of second degree of forehead and cheek	trauma
T20.26XA	ICD10CM	Burn of second degree of forehead and cheek, initial encounter	trauma
T20.26XD	ICD10CM	Burn of second degree of forehead and cheek, subsequent encounter	trauma
T20.26XS	ICD10CM	Burn of second degree of forehead and cheek, sequela	trauma
T20.27	ICD10CM	Burn of second degree of neck	trauma
T20.27XA	ICD10CM	Burn of second degree of neck, initial encounter	trauma
T20.27XD	ICD10CM	Burn of second degree of neck, subsequent encounter	trauma
T20.27XS	ICD10CM	Burn of second degree of neck, sequela	trauma
T20.29	ICD10CM	Burn of second degree of multiple sites of head, face, and neck	trauma
T20.29XA	ICD10CM	Burn of second degree of multiple sites of head, face, and neck, initial encounter	trauma
T20.29XD	ICD10CM	Burn of second degree of multiple sites of head, face, and neck, subsequent encounter	trauma
T20.29XS	ICD10CM	Burn of second degree of multiple sites of head, face, and neck, sequela	trauma
T20.3	ICD10CM	Burn of third degree of head, face, and neck	trauma
T20.30	ICD10CM	Burn of third degree of head, face, and neck, unspecified site	trauma
T20.30XA	ICD10CM	Burn of third degree of head, face, and neck, unspecified site, initial encounter	trauma
T20.30XD	ICD10CM	Burn of third degree of head, face, and neck, unspecified site, subsequent encounter	trauma
T20.30XS	ICD10CM	Burn of third degree of head, face, and neck, unspecified site, sequela	trauma
T20.31	ICD10CM	Burn of third degree of ear [any part, except ear drum]	trauma
T20.311	ICD10CM	Burn of third degree of right ear [any part, except ear drum]	trauma
T20.311A	ICD10CM	Burn of third degree of right ear [any part, except ear drum], initial encounter	trauma
T20.311D	ICD10CM	Burn of third degree of right ear [any part, except ear drum], subsequent encounter	trauma
T20.311S	ICD10CM	Burn of third degree of right ear [any part, except ear drum], sequela	trauma
T20.312	ICD10CM	Burn of third degree of left ear [any part, except ear drum]	trauma
T20.312A	ICD10CM	Burn of third degree of left ear [any part, except ear drum], initial encounter	trauma
T20.312D	ICD10CM	Burn of third degree of left ear [any part, except ear drum], subsequent encounter	trauma
T20.312S	ICD10CM	Burn of third degree of left ear [any part, except ear drum], sequela	trauma
T20.319	ICD10CM	Burn of third degree of unspecified ear [any part, except ear drum]	trauma
T20.319A	ICD10CM	Burn of third degree of unspecified ear [any part, except ear drum], initial encounter	trauma
T20.319D	ICD10CM	Burn of third degree of unspecified ear [any part, except ear drum], subsequent encounter	trauma
T20.319S	ICD10CM	Burn of third degree of unspecified ear [any part, except ear drum], sequela	trauma
T20.32	ICD10CM	Burn of third degree of lip(s)	trauma
T20.32XA	ICD10CM	Burn of third degree of lip(s), initial encounter	trauma
T20.32XD	ICD10CM	Burn of third degree of lip(s), subsequent encounter	trauma
T20.32XS	ICD10CM	Burn of third degree of lip(s), sequela	trauma
T20.33	ICD10CM	Burn of third degree of chin	trauma
T20.33XA	ICD10CM	Burn of third degree of chin, initial encounter	trauma
T20.33XD	ICD10CM	Burn of third degree of chin, subsequent encounter	trauma
T20.33XS	ICD10CM	Burn of third degree of chin, sequela	trauma
T20.34	ICD10CM	Burn of third degree of nose (septum)	trauma
T20.34XA	ICD10CM	Burn of third degree of nose (septum), initial encounter	trauma
T20.34XD	ICD10CM	Burn of third degree of nose (septum), subsequent encounter	trauma
T20.34XS	ICD10CM	Burn of third degree of nose (septum), sequela	trauma
T20.35	ICD10CM	Burn of third degree of scalp [any part]	trauma
T20.35XA	ICD10CM	Burn of third degree of scalp [any part], initial encounter	trauma
T20.35XD	ICD10CM	Burn of third degree of scalp [any part], subsequent encounter	trauma
T20.35XS	ICD10CM	Burn of third degree of scalp [any part], sequela	trauma
T20.36	ICD10CM	Burn of third degree of forehead and cheek	trauma
T20.36XA	ICD10CM	Burn of third degree of forehead and cheek, initial encounter	trauma
T20.36XD	ICD10CM	Burn of third degree of forehead and cheek, subsequent encounter	trauma
T20.36XS	ICD10CM	Burn of third degree of forehead and cheek, sequela	trauma
T20.37	ICD10CM	Burn of third degree of neck	trauma
T20.37XA	ICD10CM	Burn of third degree of neck, initial encounter	trauma
T20.37XD	ICD10CM	Burn of third degree of neck, subsequent encounter	trauma
T20.37XS	ICD10CM	Burn of third degree of neck, sequela	trauma
T20.39	ICD10CM	Burn of third degree of multiple sites of head, face, and neck	trauma
T20.39XA	ICD10CM	Burn of third degree of multiple sites of head, face, and neck, initial encounter	trauma
T20.39XD	ICD10CM	Burn of third degree of multiple sites of head, face, and neck, subsequent encounter	trauma
T20.39XS	ICD10CM	Burn of third degree of multiple sites of head, face, and neck, sequela	trauma
T20.4	ICD10CM	Corrosion of unspecified degree of head, face, and neck	trauma
T20.40	ICD10CM	Corrosion of unspecified degree of head, face, and neck, unspecified site	trauma
T20.40XA	ICD10CM	Corrosion of unspecified degree of head, face, and neck, unspecified site, initial encounter	trauma
T20.40XD	ICD10CM	Corrosion of unspecified degree of head, face, and neck, unspecified site, subsequent encounter	trauma
T20.40XS	ICD10CM	Corrosion of unspecified degree of head, face, and neck, unspecified site, sequela	trauma
T20.41	ICD10CM	Corrosion of unspecified degree of ear [any part, except ear drum]	trauma
T20.411	ICD10CM	Corrosion of unspecified degree of right ear [any part, except ear drum]	trauma
T20.411A	ICD10CM	Corrosion of unspecified degree of right ear [any part, except ear drum], initial encounter	trauma
T20.411D	ICD10CM	Corrosion of unspecified degree of right ear [any part, except ear drum], subsequent encounter	trauma
T20.411S	ICD10CM	Corrosion of unspecified degree of right ear [any part, except ear drum], sequela	trauma
T20.412	ICD10CM	Corrosion of unspecified degree of left ear [any part, except ear drum]	trauma
T20.412A	ICD10CM	Corrosion of unspecified degree of left ear [any part, except ear drum], initial encounter	trauma
T20.412D	ICD10CM	Corrosion of unspecified degree of left ear [any part, except ear drum], subsequent encounter	trauma
T20.412S	ICD10CM	Corrosion of unspecified degree of left ear [any part, except ear drum], sequela	trauma
T20.419	ICD10CM	Corrosion of unspecified degree of unspecified ear [any part, except ear drum]	trauma
T20.419A	ICD10CM	Corrosion of unspecified degree of unspecified ear [any part, except ear drum], initial encounter	trauma
T20.419D	ICD10CM	Corrosion of unspecified degree of unspecified ear [any part, except ear drum], subsequent encounter	trauma
T20.419S	ICD10CM	Corrosion of unspecified degree of unspecified ear [any part, except ear drum], sequela	trauma
T20.42	ICD10CM	Corrosion of unspecified degree of lip(s)	trauma
T20.42XA	ICD10CM	Corrosion of unspecified degree of lip(s), initial encounter	trauma
T20.42XD	ICD10CM	Corrosion of unspecified degree of lip(s), subsequent encounter	trauma
T20.42XS	ICD10CM	Corrosion of unspecified degree of lip(s), sequela	trauma
T20.43	ICD10CM	Corrosion of unspecified degree of chin	trauma
T20.43XA	ICD10CM	Corrosion of unspecified degree of chin, initial encounter	trauma
T20.43XD	ICD10CM	Corrosion of unspecified degree of chin, subsequent encounter	trauma
T20.43XS	ICD10CM	Corrosion of unspecified degree of chin, sequela	trauma
T20.44	ICD10CM	Corrosion of unspecified degree of nose (septum)	trauma
T20.44XA	ICD10CM	Corrosion of unspecified degree of nose (septum), initial encounter	trauma
T20.44XD	ICD10CM	Corrosion of unspecified degree of nose (septum), subsequent encounter	trauma
T20.44XS	ICD10CM	Corrosion of unspecified degree of nose (septum), sequela	trauma
T20.45	ICD10CM	Corrosion of unspecified degree of scalp [any part]	trauma
T20.45XA	ICD10CM	Corrosion of unspecified degree of scalp [any part], initial encounter	trauma
T20.45XD	ICD10CM	Corrosion of unspecified degree of scalp [any part], subsequent encounter	trauma
T20.45XS	ICD10CM	Corrosion of unspecified degree of scalp [any part], sequela	trauma
T20.46	ICD10CM	Corrosion of unspecified degree of forehead and cheek	trauma
T20.46XA	ICD10CM	Corrosion of unspecified degree of forehead and cheek, initial encounter	trauma
T20.46XD	ICD10CM	Corrosion of unspecified degree of forehead and cheek, subsequent encounter	trauma
T20.46XS	ICD10CM	Corrosion of unspecified degree of forehead and cheek, sequela	trauma
T20.47	ICD10CM	Corrosion of unspecified degree of neck	trauma
T20.47XA	ICD10CM	Corrosion of unspecified degree of neck, initial encounter	trauma
T20.47XD	ICD10CM	Corrosion of unspecified degree of neck, subsequent encounter	trauma
T20.47XS	ICD10CM	Corrosion of unspecified degree of neck, sequela	trauma
T20.49	ICD10CM	Corrosion of unspecified degree of multiple sites of head, face, and neck	trauma
T20.49XA	ICD10CM	Corrosion of unspecified degree of multiple sites of head, face, and neck, initial encounter	trauma
T20.49XD	ICD10CM	Corrosion of unspecified degree of multiple sites of head, face, and neck, subsequent encounter	trauma
T20.49XS	ICD10CM	Corrosion of unspecified degree of multiple sites of head, face, and neck, sequela	trauma
T20.5	ICD10CM	Corrosion of first degree of head, face, and neck	trauma
T20.50	ICD10CM	Corrosion of first degree of head, face, and neck, unspecified site	trauma
T20.50XA	ICD10CM	Corrosion of first degree of head, face, and neck, unspecified site, initial encounter	trauma
T20.50XD	ICD10CM	Corrosion of first degree of head, face, and neck, unspecified site, subsequent encounter	trauma
T20.50XS	ICD10CM	Corrosion of first degree of head, face, and neck, unspecified site, sequela	trauma
T20.51	ICD10CM	Corrosion of first degree of ear [any part, except ear drum]	trauma
T20.511	ICD10CM	Corrosion of first degree of right ear [any part, except ear drum]	trauma
T20.511A	ICD10CM	Corrosion of first degree of right ear [any part, except ear drum], initial encounter	trauma
T20.511D	ICD10CM	Corrosion of first degree of right ear [any part, except ear drum], subsequent encounter	trauma
T20.511S	ICD10CM	Corrosion of first degree of right ear [any part, except ear drum], sequela	trauma
T20.512	ICD10CM	Corrosion of first degree of left ear [any part, except ear drum]	trauma
T20.512A	ICD10CM	Corrosion of first degree of left ear [any part, except ear drum], initial encounter	trauma
T20.512D	ICD10CM	Corrosion of first degree of left ear [any part, except ear drum], subsequent encounter	trauma
T20.512S	ICD10CM	Corrosion of first degree of left ear [any part, except ear drum], sequela	trauma
T20.519	ICD10CM	Corrosion of first degree of unspecified ear [any part, except ear drum]	trauma
T20.519A	ICD10CM	Corrosion of first degree of unspecified ear [any part, except ear drum], initial encounter	trauma
T20.519D	ICD10CM	Corrosion of first degree of unspecified ear [any part, except ear drum], subsequent encounter	trauma
T20.519S	ICD10CM	Corrosion of first degree of unspecified ear [any part, except ear drum], sequela	trauma
T20.52	ICD10CM	Corrosion of first degree of lip(s)	trauma
T20.52XA	ICD10CM	Corrosion of first degree of lip(s), initial encounter	trauma
T20.52XD	ICD10CM	Corrosion of first degree of lip(s), subsequent encounter	trauma
T20.52XS	ICD10CM	Corrosion of first degree of lip(s), sequela	trauma
T20.53	ICD10CM	Corrosion of first degree of chin	trauma
T20.53XA	ICD10CM	Corrosion of first degree of chin, initial encounter	trauma
T20.53XD	ICD10CM	Corrosion of first degree of chin, subsequent encounter	trauma
T20.53XS	ICD10CM	Corrosion of first degree of chin, sequela	trauma
T20.54	ICD10CM	Corrosion of first degree of nose (septum)	trauma
T20.54XA	ICD10CM	Corrosion of first degree of nose (septum), initial encounter	trauma
T20.54XD	ICD10CM	Corrosion of first degree of nose (septum), subsequent encounter	trauma
T20.54XS	ICD10CM	Corrosion of first degree of nose (septum), sequela	trauma
T20.55	ICD10CM	Corrosion of first degree of scalp [any part]	trauma
T20.55XA	ICD10CM	Corrosion of first degree of scalp [any part], initial encounter	trauma
T20.55XD	ICD10CM	Corrosion of first degree of scalp [any part], subsequent encounter	trauma
T20.55XS	ICD10CM	Corrosion of first degree of scalp [any part], sequela	trauma
T20.56	ICD10CM	Corrosion of first degree of forehead and cheek	trauma
T20.56XA	ICD10CM	Corrosion of first degree of forehead and cheek, initial encounter	trauma
T20.56XD	ICD10CM	Corrosion of first degree of forehead and cheek, subsequent encounter	trauma
T20.56XS	ICD10CM	Corrosion of first degree of forehead and cheek, sequela	trauma
T20.57	ICD10CM	Corrosion of first degree of neck	trauma
T20.57XA	ICD10CM	Corrosion of first degree of neck, initial encounter	trauma
T20.57XD	ICD10CM	Corrosion of first degree of neck, subsequent encounter	trauma
T20.57XS	ICD10CM	Corrosion of first degree of neck, sequela	trauma
T20.59	ICD10CM	Corrosion of first degree of multiple sites of head, face, and neck	trauma
T20.59XA	ICD10CM	Corrosion of first degree of multiple sites of head, face, and neck, initial encounter	trauma
T20.59XD	ICD10CM	Corrosion of first degree of multiple sites of head, face, and neck, subsequent encounter	trauma
T20.59XS	ICD10CM	Corrosion of first degree of multiple sites of head, face, and neck, sequela	trauma
T20.6	ICD10CM	Corrosion of second degree of head, face, and neck	trauma
T20.60	ICD10CM	Corrosion of second degree of head, face, and neck, unspecified site	trauma
T20.60XA	ICD10CM	Corrosion of second degree of head, face, and neck, unspecified site, initial encounter	trauma
T20.60XD	ICD10CM	Corrosion of second degree of head, face, and neck, unspecified site, subsequent encounter	trauma
T20.60XS	ICD10CM	Corrosion of second degree of head, face, and neck, unspecified site, sequela	trauma
T20.61	ICD10CM	Corrosion of second degree of ear [any part, except ear drum]	trauma
T20.611	ICD10CM	Corrosion of second degree of right ear [any part, except ear drum]	trauma
T20.611A	ICD10CM	Corrosion of second degree of right ear [any part, except ear drum], initial encounter	trauma
T20.611D	ICD10CM	Corrosion of second degree of right ear [any part, except ear drum], subsequent encounter	trauma
T20.611S	ICD10CM	Corrosion of second degree of right ear [any part, except ear drum], sequela	trauma
T20.612	ICD10CM	Corrosion of second degree of left ear [any part, except ear drum]	trauma
T20.612A	ICD10CM	Corrosion of second degree of left ear [any part, except ear drum], initial encounter	trauma
T20.612D	ICD10CM	Corrosion of second degree of left ear [any part, except ear drum], subsequent encounter	trauma
T20.612S	ICD10CM	Corrosion of second degree of left ear [any part, except ear drum], sequela	trauma
T20.619	ICD10CM	Corrosion of second degree of unspecified ear [any part, except ear drum]	trauma
T20.619A	ICD10CM	Corrosion of second degree of unspecified ear [any part, except ear drum], initial encounter	trauma
T20.619D	ICD10CM	Corrosion of second degree of unspecified ear [any part, except ear drum], subsequent encounter	trauma
T20.619S	ICD10CM	Corrosion of second degree of unspecified ear [any part, except ear drum], sequela	trauma
T20.62	ICD10CM	Corrosion of second degree of lip(s)	trauma
T20.62XA	ICD10CM	Corrosion of second degree of lip(s), initial encounter	trauma
T20.62XD	ICD10CM	Corrosion of second degree of lip(s), subsequent encounter	trauma
T20.62XS	ICD10CM	Corrosion of second degree of lip(s), sequela	trauma
T20.63	ICD10CM	Corrosion of second degree of chin	trauma
T20.63XA	ICD10CM	Corrosion of second degree of chin, initial encounter	trauma
T20.63XD	ICD10CM	Corrosion of second degree of chin, subsequent encounter	trauma
T20.63XS	ICD10CM	Corrosion of second degree of chin, sequela	trauma
T20.64	ICD10CM	Corrosion of second degree of nose (septum)	trauma
T20.64XA	ICD10CM	Corrosion of second degree of nose (septum), initial encounter	trauma
T20.64XD	ICD10CM	Corrosion of second degree of nose (septum), subsequent encounter	trauma
T20.64XS	ICD10CM	Corrosion of second degree of nose (septum), sequela	trauma
T20.65	ICD10CM	Corrosion of second degree of scalp [any part]	trauma
T20.65XA	ICD10CM	Corrosion of second degree of scalp [any part], initial encounter	trauma
T20.65XD	ICD10CM	Corrosion of second degree of scalp [any part], subsequent encounter	trauma
T20.65XS	ICD10CM	Corrosion of second degree of scalp [any part], sequela	trauma
T20.66	ICD10CM	Corrosion of second degree of forehead and cheek	trauma
T20.66XA	ICD10CM	Corrosion of second degree of forehead and cheek, initial encounter	trauma
T20.66XD	ICD10CM	Corrosion of second degree of forehead and cheek, subsequent encounter	trauma
T20.66XS	ICD10CM	Corrosion of second degree of forehead and cheek, sequela	trauma
T20.67	ICD10CM	Corrosion of second degree of neck	trauma
T20.67XA	ICD10CM	Corrosion of second degree of neck, initial encounter	trauma
T20.67XD	ICD10CM	Corrosion of second degree of neck, subsequent encounter	trauma
T20.67XS	ICD10CM	Corrosion of second degree of neck, sequela	trauma
T20.69	ICD10CM	Corrosion of second degree of multiple sites of head, face, and neck	trauma
T20.69XA	ICD10CM	Corrosion of second degree of multiple sites of head, face, and neck, initial encounter	trauma
T20.69XD	ICD10CM	Corrosion of second degree of multiple sites of head, face, and neck, subsequent encounter	trauma
T20.69XS	ICD10CM	Corrosion of second degree of multiple sites of head, face, and neck, sequela	trauma
T20.7	ICD10CM	Corrosion of third degree of head, face, and neck	trauma
T20.70	ICD10CM	Corrosion of third degree of head, face, and neck, unspecified site	trauma
T20.70XA	ICD10CM	Corrosion of third degree of head, face, and neck, unspecified site, initial encounter	trauma
T20.70XD	ICD10CM	Corrosion of third degree of head, face, and neck, unspecified site, subsequent encounter	trauma
T20.70XS	ICD10CM	Corrosion of third degree of head, face, and neck, unspecified site, sequela	trauma
T20.71	ICD10CM	Corrosion of third degree of ear [any part, except ear drum]	trauma
T20.711	ICD10CM	Corrosion of third degree of right ear [any part, except ear drum]	trauma
T20.711A	ICD10CM	Corrosion of third degree of right ear [any part, except ear drum], initial encounter	trauma
T20.711D	ICD10CM	Corrosion of third degree of right ear [any part, except ear drum], subsequent encounter	trauma
T20.711S	ICD10CM	Corrosion of third degree of right ear [any part, except ear drum], sequela	trauma
T20.712	ICD10CM	Corrosion of third degree of left ear [any part, except ear drum]	trauma
T20.712A	ICD10CM	Corrosion of third degree of left ear [any part, except ear drum], initial encounter	trauma
T20.712D	ICD10CM	Corrosion of third degree of left ear [any part, except ear drum], subsequent encounter	trauma
T20.712S	ICD10CM	Corrosion of third degree of left ear [any part, except ear drum], sequela	trauma
T20.719	ICD10CM	Corrosion of third degree of unspecified ear [any part, except ear drum]	trauma
T20.719A	ICD10CM	Corrosion of third degree of unspecified ear [any part, except ear drum], initial encounter	trauma
T20.719D	ICD10CM	Corrosion of third degree of unspecified ear [any part, except ear drum], subsequent encounter	trauma
T20.719S	ICD10CM	Corrosion of third degree of unspecified ear [any part, except ear drum], sequela	trauma
T20.72	ICD10CM	Corrosion of third degree of lip(s)	trauma
T20.72XA	ICD10CM	Corrosion of third degree of lip(s), initial encounter	trauma
T20.72XD	ICD10CM	Corrosion of third degree of lip(s), subsequent encounter	trauma
T20.72XS	ICD10CM	Corrosion of third degree of lip(s), sequela	trauma
T20.73	ICD10CM	Corrosion of third degree of chin	trauma
T20.73XA	ICD10CM	Corrosion of third degree of chin, initial encounter	trauma
T20.73XD	ICD10CM	Corrosion of third degree of chin, subsequent encounter	trauma
T20.73XS	ICD10CM	Corrosion of third degree of chin, sequela	trauma
T20.74	ICD10CM	Corrosion of third degree of nose (septum)	trauma
T20.74XA	ICD10CM	Corrosion of third degree of nose (septum), initial encounter	trauma
T20.74XD	ICD10CM	Corrosion of third degree of nose (septum), subsequent encounter	trauma
T20.74XS	ICD10CM	Corrosion of third degree of nose (septum), sequela	trauma
T20.75	ICD10CM	Corrosion of third degree of scalp [any part]	trauma
T20.75XA	ICD10CM	Corrosion of third degree of scalp [any part], initial encounter	trauma
T20.75XD	ICD10CM	Corrosion of third degree of scalp [any part], subsequent encounter	trauma
T20.75XS	ICD10CM	Corrosion of third degree of scalp [any part], sequela	trauma
T20.76	ICD10CM	Corrosion of third degree of forehead and cheek	trauma
T20.76XA	ICD10CM	Corrosion of third degree of forehead and cheek, initial encounter	trauma
T20.76XD	ICD10CM	Corrosion of third degree of forehead and cheek, subsequent encounter	trauma
T20.76XS	ICD10CM	Corrosion of third degree of forehead and cheek, sequela	trauma
T20.77	ICD10CM	Corrosion of third degree of neck	trauma
T20.77XA	ICD10CM	Corrosion of third degree of neck, initial encounter	trauma
T20.77XD	ICD10CM	Corrosion of third degree of neck, subsequent encounter	trauma
T20.77XS	ICD10CM	Corrosion of third degree of neck, sequela	trauma
T20.79	ICD10CM	Corrosion of third degree of multiple sites of head, face, and neck	trauma
T20.79XA	ICD10CM	Corrosion of third degree of multiple sites of head, face, and neck, initial encounter	trauma
T20.79XD	ICD10CM	Corrosion of third degree of multiple sites of head, face, and neck, subsequent encounter	trauma
T20.79XS	ICD10CM	Corrosion of third degree of multiple sites of head, face, and neck, sequela	trauma
T21	ICD10CM	Burn and corrosion of trunk	trauma
T21.0	ICD10CM	Burn of unspecified degree of trunk	trauma
T21.00	ICD10CM	Burn of unspecified degree of trunk, unspecified site	trauma
T21.00XA	ICD10CM	Burn of unspecified degree of trunk, unspecified site, initial encounter	trauma
T21.00XD	ICD10CM	Burn of unspecified degree of trunk, unspecified site, subsequent encounter	trauma
T21.00XS	ICD10CM	Burn of unspecified degree of trunk, unspecified site, sequela	trauma
T21.01	ICD10CM	Burn of unspecified degree of chest wall	trauma
T21.01XA	ICD10CM	Burn of unspecified degree of chest wall, initial encounter	trauma
T21.01XD	ICD10CM	Burn of unspecified degree of chest wall, subsequent encounter	trauma
T21.01XS	ICD10CM	Burn of unspecified degree of chest wall, sequela	trauma
T21.02	ICD10CM	Burn of unspecified degree of abdominal wall	trauma
T21.02XA	ICD10CM	Burn of unspecified degree of abdominal wall, initial encounter	trauma
T21.02XD	ICD10CM	Burn of unspecified degree of abdominal wall, subsequent encounter	trauma
T21.02XS	ICD10CM	Burn of unspecified degree of abdominal wall, sequela	trauma
T21.03	ICD10CM	Burn of unspecified degree of upper back	trauma
T21.03XA	ICD10CM	Burn of unspecified degree of upper back, initial encounter	trauma
T21.03XD	ICD10CM	Burn of unspecified degree of upper back, subsequent encounter	trauma
T21.03XS	ICD10CM	Burn of unspecified degree of upper back, sequela	trauma
T21.04	ICD10CM	Burn of unspecified degree of lower back	trauma
T21.04XA	ICD10CM	Burn of unspecified degree of lower back, initial encounter	trauma
T21.04XD	ICD10CM	Burn of unspecified degree of lower back, subsequent encounter	trauma
T21.04XS	ICD10CM	Burn of unspecified degree of lower back, sequela	trauma
T21.05	ICD10CM	Burn of unspecified degree of buttock	trauma
T21.05XA	ICD10CM	Burn of unspecified degree of buttock, initial encounter	trauma
T21.05XD	ICD10CM	Burn of unspecified degree of buttock, subsequent encounter	trauma
T21.05XS	ICD10CM	Burn of unspecified degree of buttock, sequela	trauma
T21.06	ICD10CM	Burn of unspecified degree of male genital region	trauma
T21.06XA	ICD10CM	Burn of unspecified degree of male genital region, initial encounter	trauma
T21.06XD	ICD10CM	Burn of unspecified degree of male genital region, subsequent encounter	trauma
T21.06XS	ICD10CM	Burn of unspecified degree of male genital region, sequela	trauma
T21.07	ICD10CM	Burn of unspecified degree of female genital region	trauma
T21.07XA	ICD10CM	Burn of unspecified degree of female genital region, initial encounter	trauma
T21.07XD	ICD10CM	Burn of unspecified degree of female genital region, subsequent encounter	trauma
T21.07XS	ICD10CM	Burn of unspecified degree of female genital region, sequela	trauma
T21.09	ICD10CM	Burn of unspecified degree of other site of trunk	trauma
T21.09XA	ICD10CM	Burn of unspecified degree of other site of trunk, initial encounter	trauma
T21.09XD	ICD10CM	Burn of unspecified degree of other site of trunk, subsequent encounter	trauma
T21.09XS	ICD10CM	Burn of unspecified degree of other site of trunk, sequela	trauma
T21.1	ICD10CM	Burn of first degree of trunk	trauma
T21.10	ICD10CM	Burn of first degree of trunk, unspecified site	trauma
T21.10XA	ICD10CM	Burn of first degree of trunk, unspecified site, initial encounter	trauma
T21.10XD	ICD10CM	Burn of first degree of trunk, unspecified site, subsequent encounter	trauma
T21.10XS	ICD10CM	Burn of first degree of trunk, unspecified site, sequela	trauma
T21.11	ICD10CM	Burn of first degree of chest wall	trauma
T21.11XA	ICD10CM	Burn of first degree of chest wall, initial encounter	trauma
T21.11XD	ICD10CM	Burn of first degree of chest wall, subsequent encounter	trauma
T21.11XS	ICD10CM	Burn of first degree of chest wall, sequela	trauma
T21.12	ICD10CM	Burn of first degree of abdominal wall	trauma
T21.12XA	ICD10CM	Burn of first degree of abdominal wall, initial encounter	trauma
T21.12XD	ICD10CM	Burn of first degree of abdominal wall, subsequent encounter	trauma
T21.12XS	ICD10CM	Burn of first degree of abdominal wall, sequela	trauma
T21.13	ICD10CM	Burn of first degree of upper back	trauma
T21.13XA	ICD10CM	Burn of first degree of upper back, initial encounter	trauma
T21.13XD	ICD10CM	Burn of first degree of upper back, subsequent encounter	trauma
T21.13XS	ICD10CM	Burn of first degree of upper back, sequela	trauma
T21.14	ICD10CM	Burn of first degree of lower back	trauma
T21.14XA	ICD10CM	Burn of first degree of lower back, initial encounter	trauma
T21.14XD	ICD10CM	Burn of first degree of lower back, subsequent encounter	trauma
T21.14XS	ICD10CM	Burn of first degree of lower back, sequela	trauma
T21.15	ICD10CM	Burn of first degree of buttock	trauma
T21.15XA	ICD10CM	Burn of first degree of buttock, initial encounter	trauma
T21.15XD	ICD10CM	Burn of first degree of buttock, subsequent encounter	trauma
T21.15XS	ICD10CM	Burn of first degree of buttock, sequela	trauma
T21.16	ICD10CM	Burn of first degree of male genital region	trauma
T21.16XA	ICD10CM	Burn of first degree of male genital region, initial encounter	trauma
T21.16XD	ICD10CM	Burn of first degree of male genital region, subsequent encounter	trauma
T21.16XS	ICD10CM	Burn of first degree of male genital region, sequela	trauma
T21.17	ICD10CM	Burn of first degree of female genital region	trauma
T21.17XA	ICD10CM	Burn of first degree of female genital region, initial encounter	trauma
T21.17XD	ICD10CM	Burn of first degree of female genital region, subsequent encounter	trauma
T21.17XS	ICD10CM	Burn of first degree of female genital region, sequela	trauma
T21.19	ICD10CM	Burn of first degree of other site of trunk	trauma
T21.19XA	ICD10CM	Burn of first degree of other site of trunk, initial encounter	trauma
T21.19XD	ICD10CM	Burn of first degree of other site of trunk, subsequent encounter	trauma
T21.19XS	ICD10CM	Burn of first degree of other site of trunk, sequela	trauma
T21.2	ICD10CM	Burn of second degree of trunk	trauma
T21.20	ICD10CM	Burn of second degree of trunk, unspecified site	trauma
T21.20XA	ICD10CM	Burn of second degree of trunk, unspecified site, initial encounter	trauma
T21.20XD	ICD10CM	Burn of second degree of trunk, unspecified site, subsequent encounter	trauma
T21.20XS	ICD10CM	Burn of second degree of trunk, unspecified site, sequela	trauma
T21.21	ICD10CM	Burn of second degree of chest wall	trauma
T21.21XA	ICD10CM	Burn of second degree of chest wall, initial encounter	trauma
T21.21XD	ICD10CM	Burn of second degree of chest wall, subsequent encounter	trauma
T21.21XS	ICD10CM	Burn of second degree of chest wall, sequela	trauma
T21.22	ICD10CM	Burn of second degree of abdominal wall	trauma
T21.22XA	ICD10CM	Burn of second degree of abdominal wall, initial encounter	trauma
T21.22XD	ICD10CM	Burn of second degree of abdominal wall, subsequent encounter	trauma
T21.22XS	ICD10CM	Burn of second degree of abdominal wall, sequela	trauma
T21.23	ICD10CM	Burn of second degree of upper back	trauma
T21.23XA	ICD10CM	Burn of second degree of upper back, initial encounter	trauma
T21.23XD	ICD10CM	Burn of second degree of upper back, subsequent encounter	trauma
T21.23XS	ICD10CM	Burn of second degree of upper back, sequela	trauma
T21.24	ICD10CM	Burn of second degree of lower back	trauma
T21.24XA	ICD10CM	Burn of second degree of lower back, initial encounter	trauma
T21.24XD	ICD10CM	Burn of second degree of lower back, subsequent encounter	trauma
T21.24XS	ICD10CM	Burn of second degree of lower back, sequela	trauma
T21.25	ICD10CM	Burn of second degree of buttock	trauma
T21.25XA	ICD10CM	Burn of second degree of buttock, initial encounter	trauma
T21.25XD	ICD10CM	Burn of second degree of buttock, subsequent encounter	trauma
T21.25XS	ICD10CM	Burn of second degree of buttock, sequela	trauma
T21.26	ICD10CM	Burn of second degree of male genital region	trauma
T21.26XA	ICD10CM	Burn of second degree of male genital region, initial encounter	trauma
T21.26XD	ICD10CM	Burn of second degree of male genital region, subsequent encounter	trauma
T21.26XS	ICD10CM	Burn of second degree of male genital region, sequela	trauma
T21.27	ICD10CM	Burn of second degree of female genital region	trauma
T21.27XA	ICD10CM	Burn of second degree of female genital region, initial encounter	trauma
T21.27XD	ICD10CM	Burn of second degree of female genital region, subsequent encounter	trauma
T21.27XS	ICD10CM	Burn of second degree of female genital region, sequela	trauma
T21.29	ICD10CM	Burn of second degree of other site of trunk	trauma
T21.29XA	ICD10CM	Burn of second degree of other site of trunk, initial encounter	trauma
T21.29XD	ICD10CM	Burn of second degree of other site of trunk, subsequent encounter	trauma
T21.29XS	ICD10CM	Burn of second degree of other site of trunk, sequela	trauma
T21.3	ICD10CM	Burn of third degree of trunk	trauma
T21.30	ICD10CM	Burn of third degree of trunk, unspecified site	trauma
T21.30XA	ICD10CM	Burn of third degree of trunk, unspecified site, initial encounter	trauma
T21.30XD	ICD10CM	Burn of third degree of trunk, unspecified site, subsequent encounter	trauma
T21.30XS	ICD10CM	Burn of third degree of trunk, unspecified site, sequela	trauma
T21.31	ICD10CM	Burn of third degree of chest wall	trauma
T21.31XA	ICD10CM	Burn of third degree of chest wall, initial encounter	trauma
T21.31XD	ICD10CM	Burn of third degree of chest wall, subsequent encounter	trauma
T21.31XS	ICD10CM	Burn of third degree of chest wall, sequela	trauma
T21.32	ICD10CM	Burn of third degree of abdominal wall	trauma
T21.32XA	ICD10CM	Burn of third degree of abdominal wall, initial encounter	trauma
T21.32XD	ICD10CM	Burn of third degree of abdominal wall, subsequent encounter	trauma
T21.32XS	ICD10CM	Burn of third degree of abdominal wall, sequela	trauma
T21.33	ICD10CM	Burn of third degree of upper back	trauma
T21.33XA	ICD10CM	Burn of third degree of upper back, initial encounter	trauma
T21.33XD	ICD10CM	Burn of third degree of upper back, subsequent encounter	trauma
T21.33XS	ICD10CM	Burn of third degree of upper back, sequela	trauma
T21.34	ICD10CM	Burn of third degree of lower back	trauma
T21.34XA	ICD10CM	Burn of third degree of lower back, initial encounter	trauma
T21.34XD	ICD10CM	Burn of third degree of lower back, subsequent encounter	trauma
T21.34XS	ICD10CM	Burn of third degree of lower back, sequela	trauma
T21.35	ICD10CM	Burn of third degree of buttock	trauma
T21.35XA	ICD10CM	Burn of third degree of buttock, initial encounter	trauma
T21.35XD	ICD10CM	Burn of third degree of buttock, subsequent encounter	trauma
T21.35XS	ICD10CM	Burn of third degree of buttock, sequela	trauma
T21.36	ICD10CM	Burn of third degree of male genital region	trauma
T21.36XA	ICD10CM	Burn of third degree of male genital region, initial encounter	trauma
T21.36XD	ICD10CM	Burn of third degree of male genital region, subsequent encounter	trauma
T21.36XS	ICD10CM	Burn of third degree of male genital region, sequela	trauma
T21.37	ICD10CM	Burn of third degree of female genital region	trauma
T21.37XA	ICD10CM	Burn of third degree of female genital region, initial encounter	trauma
T21.37XD	ICD10CM	Burn of third degree of female genital region, subsequent encounter	trauma
T21.37XS	ICD10CM	Burn of third degree of female genital region, sequela	trauma
T21.39	ICD10CM	Burn of third degree of other site of trunk	trauma
T21.39XA	ICD10CM	Burn of third degree of other site of trunk, initial encounter	trauma
T21.39XD	ICD10CM	Burn of third degree of other site of trunk, subsequent encounter	trauma
T21.39XS	ICD10CM	Burn of third degree of other site of trunk, sequela	trauma
T21.4	ICD10CM	Corrosion of unspecified degree of trunk	trauma
T21.40	ICD10CM	Corrosion of unspecified degree of trunk, unspecified site	trauma
T21.40XA	ICD10CM	Corrosion of unspecified degree of trunk, unspecified site, initial encounter	trauma
T21.40XD	ICD10CM	Corrosion of unspecified degree of trunk, unspecified site, subsequent encounter	trauma
T21.40XS	ICD10CM	Corrosion of unspecified degree of trunk, unspecified site, sequela	trauma
T21.41	ICD10CM	Corrosion of unspecified degree of chest wall	trauma
T21.41XA	ICD10CM	Corrosion of unspecified degree of chest wall, initial encounter	trauma
T21.41XD	ICD10CM	Corrosion of unspecified degree of chest wall, subsequent encounter	trauma
T21.41XS	ICD10CM	Corrosion of unspecified degree of chest wall, sequela	trauma
T21.42	ICD10CM	Corrosion of unspecified degree of abdominal wall	trauma
T21.42XA	ICD10CM	Corrosion of unspecified degree of abdominal wall, initial encounter	trauma
T21.42XD	ICD10CM	Corrosion of unspecified degree of abdominal wall, subsequent encounter	trauma
T21.42XS	ICD10CM	Corrosion of unspecified degree of abdominal wall, sequela	trauma
T21.43	ICD10CM	Corrosion of unspecified degree of upper back	trauma
T21.43XA	ICD10CM	Corrosion of unspecified degree of upper back, initial encounter	trauma
T21.43XD	ICD10CM	Corrosion of unspecified degree of upper back, subsequent encounter	trauma
T21.43XS	ICD10CM	Corrosion of unspecified degree of upper back, sequela	trauma
T21.44	ICD10CM	Corrosion of unspecified degree of lower back	trauma
T21.44XA	ICD10CM	Corrosion of unspecified degree of lower back, initial encounter	trauma
T21.44XD	ICD10CM	Corrosion of unspecified degree of lower back, subsequent encounter	trauma
T21.44XS	ICD10CM	Corrosion of unspecified degree of lower back, sequela	trauma
T21.45	ICD10CM	Corrosion of unspecified degree of buttock	trauma
T21.45XA	ICD10CM	Corrosion of unspecified degree of buttock, initial encounter	trauma
T21.45XD	ICD10CM	Corrosion of unspecified degree of buttock, subsequent encounter	trauma
T21.45XS	ICD10CM	Corrosion of unspecified degree of buttock, sequela	trauma
T21.46	ICD10CM	Corrosion of unspecified degree of male genital region	trauma
T21.46XA	ICD10CM	Corrosion of unspecified degree of male genital region, initial encounter	trauma
T21.46XD	ICD10CM	Corrosion of unspecified degree of male genital region, subsequent encounter	trauma
T21.46XS	ICD10CM	Corrosion of unspecified degree of male genital region, sequela	trauma
T21.47	ICD10CM	Corrosion of unspecified degree of female genital region	trauma
T21.47XA	ICD10CM	Corrosion of unspecified degree of female genital region, initial encounter	trauma
T21.47XD	ICD10CM	Corrosion of unspecified degree of female genital region, subsequent encounter	trauma
T21.47XS	ICD10CM	Corrosion of unspecified degree of female genital region, sequela	trauma
T21.49	ICD10CM	Corrosion of unspecified degree of other site of trunk	trauma
T21.49XA	ICD10CM	Corrosion of unspecified degree of other site of trunk, initial encounter	trauma
T21.49XD	ICD10CM	Corrosion of unspecified degree of other site of trunk, subsequent encounter	trauma
T21.49XS	ICD10CM	Corrosion of unspecified degree of other site of trunk, sequela	trauma
T21.5	ICD10CM	Corrosion of first degree of trunk	trauma
T21.50	ICD10CM	Corrosion of first degree of trunk, unspecified site	trauma
T21.50XA	ICD10CM	Corrosion of first degree of trunk, unspecified site, initial encounter	trauma
T21.50XD	ICD10CM	Corrosion of first degree of trunk, unspecified site, subsequent encounter	trauma
T21.50XS	ICD10CM	Corrosion of first degree of trunk, unspecified site, sequela	trauma
T21.51	ICD10CM	Corrosion of first degree of chest wall	trauma
T21.51XA	ICD10CM	Corrosion of first degree of chest wall, initial encounter	trauma
T21.51XD	ICD10CM	Corrosion of first degree of chest wall, subsequent encounter	trauma
T21.51XS	ICD10CM	Corrosion of first degree of chest wall, sequela	trauma
T21.52	ICD10CM	Corrosion of first degree of abdominal wall	trauma
T21.52XA	ICD10CM	Corrosion of first degree of abdominal wall, initial encounter	trauma
T21.52XD	ICD10CM	Corrosion of first degree of abdominal wall, subsequent encounter	trauma
T21.52XS	ICD10CM	Corrosion of first degree of abdominal wall, sequela	trauma
T21.53	ICD10CM	Corrosion of first degree of upper back	trauma
T21.53XA	ICD10CM	Corrosion of first degree of upper back, initial encounter	trauma
T21.53XD	ICD10CM	Corrosion of first degree of upper back, subsequent encounter	trauma
T21.53XS	ICD10CM	Corrosion of first degree of upper back, sequela	trauma
T21.54	ICD10CM	Corrosion of first degree of lower back	trauma
T21.54XA	ICD10CM	Corrosion of first degree of lower back, initial encounter	trauma
T21.54XD	ICD10CM	Corrosion of first degree of lower back, subsequent encounter	trauma
T21.54XS	ICD10CM	Corrosion of first degree of lower back, sequela	trauma
T21.55	ICD10CM	Corrosion of first degree of buttock	trauma
T21.55XA	ICD10CM	Corrosion of first degree of buttock, initial encounter	trauma
T21.55XD	ICD10CM	Corrosion of first degree of buttock, subsequent encounter	trauma
T21.55XS	ICD10CM	Corrosion of first degree of buttock, sequela	trauma
T21.56	ICD10CM	Corrosion of first degree of male genital region	trauma
T21.56XA	ICD10CM	Corrosion of first degree of male genital region, initial encounter	trauma
T21.56XD	ICD10CM	Corrosion of first degree of male genital region, subsequent encounter	trauma
T21.56XS	ICD10CM	Corrosion of first degree of male genital region, sequela	trauma
T21.57	ICD10CM	Corrosion of first degree of female genital region	trauma
T21.57XA	ICD10CM	Corrosion of first degree of female genital region, initial encounter	trauma
T21.57XD	ICD10CM	Corrosion of first degree of female genital region, subsequent encounter	trauma
T21.57XS	ICD10CM	Corrosion of first degree of female genital region, sequela	trauma
T21.59	ICD10CM	Corrosion of first degree of other site of trunk	trauma
T21.59XA	ICD10CM	Corrosion of first degree of other site of trunk, initial encounter	trauma
T21.59XD	ICD10CM	Corrosion of first degree of other site of trunk, subsequent encounter	trauma
T21.59XS	ICD10CM	Corrosion of first degree of other site of trunk, sequela	trauma
T21.6	ICD10CM	Corrosion of second degree of trunk	trauma
T21.60	ICD10CM	Corrosion of second degree of trunk, unspecified site	trauma
T21.60XA	ICD10CM	Corrosion of second degree of trunk, unspecified site, initial encounter	trauma
T21.60XD	ICD10CM	Corrosion of second degree of trunk, unspecified site, subsequent encounter	trauma
T21.60XS	ICD10CM	Corrosion of second degree of trunk, unspecified site, sequela	trauma
T21.61	ICD10CM	Corrosion of second degree of chest wall	trauma
T21.61XA	ICD10CM	Corrosion of second degree of chest wall, initial encounter	trauma
T21.61XD	ICD10CM	Corrosion of second degree of chest wall, subsequent encounter	trauma
T21.61XS	ICD10CM	Corrosion of second degree of chest wall, sequela	trauma
T21.62	ICD10CM	Corrosion of second degree of abdominal wall	trauma
T21.62XA	ICD10CM	Corrosion of second degree of abdominal wall, initial encounter	trauma
T21.62XD	ICD10CM	Corrosion of second degree of abdominal wall, subsequent encounter	trauma
T21.62XS	ICD10CM	Corrosion of second degree of abdominal wall, sequela	trauma
T21.63	ICD10CM	Corrosion of second degree of upper back	trauma
T21.63XA	ICD10CM	Corrosion of second degree of upper back, initial encounter	trauma
T21.63XD	ICD10CM	Corrosion of second degree of upper back, subsequent encounter	trauma
T21.63XS	ICD10CM	Corrosion of second degree of upper back, sequela	trauma
T21.64	ICD10CM	Corrosion of second degree of lower back	trauma
T21.64XA	ICD10CM	Corrosion of second degree of lower back, initial encounter	trauma
T21.64XD	ICD10CM	Corrosion of second degree of lower back, subsequent encounter	trauma
T21.64XS	ICD10CM	Corrosion of second degree of lower back, sequela	trauma
T21.65	ICD10CM	Corrosion of second degree of buttock	trauma
T21.65XA	ICD10CM	Corrosion of second degree of buttock, initial encounter	trauma
T21.65XD	ICD10CM	Corrosion of second degree of buttock, subsequent encounter	trauma
T21.65XS	ICD10CM	Corrosion of second degree of buttock, sequela	trauma
T21.66	ICD10CM	Corrosion of second degree of male genital region	trauma
T21.66XA	ICD10CM	Corrosion of second degree of male genital region, initial encounter	trauma
T21.66XD	ICD10CM	Corrosion of second degree of male genital region, subsequent encounter	trauma
T21.66XS	ICD10CM	Corrosion of second degree of male genital region, sequela	trauma
T21.67	ICD10CM	Corrosion of second degree of female genital region	trauma
T21.67XA	ICD10CM	Corrosion of second degree of female genital region, initial encounter	trauma
T21.67XD	ICD10CM	Corrosion of second degree of female genital region, subsequent encounter	trauma
T21.67XS	ICD10CM	Corrosion of second degree of female genital region, sequela	trauma
T21.69	ICD10CM	Corrosion of second degree of other site of trunk	trauma
T21.69XA	ICD10CM	Corrosion of second degree of other site of trunk, initial encounter	trauma
T21.69XD	ICD10CM	Corrosion of second degree of other site of trunk, subsequent encounter	trauma
T21.69XS	ICD10CM	Corrosion of second degree of other site of trunk, sequela	trauma
T21.7	ICD10CM	Corrosion of third degree of trunk	trauma
T21.70	ICD10CM	Corrosion of third degree of trunk, unspecified site	trauma
T21.70XA	ICD10CM	Corrosion of third degree of trunk, unspecified site, initial encounter	trauma
T21.70XD	ICD10CM	Corrosion of third degree of trunk, unspecified site, subsequent encounter	trauma
T21.70XS	ICD10CM	Corrosion of third degree of trunk, unspecified site, sequela	trauma
T21.71	ICD10CM	Corrosion of third degree of chest wall	trauma
T21.71XA	ICD10CM	Corrosion of third degree of chest wall, initial encounter	trauma
T21.71XD	ICD10CM	Corrosion of third degree of chest wall, subsequent encounter	trauma
T21.71XS	ICD10CM	Corrosion of third degree of chest wall, sequela	trauma
T21.72	ICD10CM	Corrosion of third degree of abdominal wall	trauma
T21.72XA	ICD10CM	Corrosion of third degree of abdominal wall, initial encounter	trauma
T21.72XD	ICD10CM	Corrosion of third degree of abdominal wall, subsequent encounter	trauma
T21.72XS	ICD10CM	Corrosion of third degree of abdominal wall, sequela	trauma
T21.73	ICD10CM	Corrosion of third degree of upper back	trauma
T21.73XA	ICD10CM	Corrosion of third degree of upper back, initial encounter	trauma
T21.73XD	ICD10CM	Corrosion of third degree of upper back, subsequent encounter	trauma
T21.73XS	ICD10CM	Corrosion of third degree of upper back, sequela	trauma
T21.74	ICD10CM	Corrosion of third degree of lower back	trauma
T21.74XA	ICD10CM	Corrosion of third degree of lower back, initial encounter	trauma
T21.74XD	ICD10CM	Corrosion of third degree of lower back, subsequent encounter	trauma
T21.74XS	ICD10CM	Corrosion of third degree of lower back, sequela	trauma
T21.75	ICD10CM	Corrosion of third degree of buttock	trauma
T21.75XA	ICD10CM	Corrosion of third degree of buttock, initial encounter	trauma
T21.75XD	ICD10CM	Corrosion of third degree of buttock, subsequent encounter	trauma
T21.75XS	ICD10CM	Corrosion of third degree of buttock, sequela	trauma
T21.76	ICD10CM	Corrosion of third degree of male genital region	trauma
T21.76XA	ICD10CM	Corrosion of third degree of male genital region, initial encounter	trauma
T21.76XD	ICD10CM	Corrosion of third degree of male genital region, subsequent encounter	trauma
T21.76XS	ICD10CM	Corrosion of third degree of male genital region, sequela	trauma
T21.77	ICD10CM	Corrosion of third degree of female genital region	trauma
T21.77XA	ICD10CM	Corrosion of third degree of female genital region, initial encounter	trauma
T21.77XD	ICD10CM	Corrosion of third degree of female genital region, subsequent encounter	trauma
T21.77XS	ICD10CM	Corrosion of third degree of female genital region, sequela	trauma
T21.79	ICD10CM	Corrosion of third degree of other site of trunk	trauma
T21.79XA	ICD10CM	Corrosion of third degree of other site of trunk, initial encounter	trauma
T21.79XD	ICD10CM	Corrosion of third degree of other site of trunk, subsequent encounter	trauma
T21.79XS	ICD10CM	Corrosion of third degree of other site of trunk, sequela	trauma
T22	ICD10CM	Burn and corrosion of shoulder and upper limb, except wrist and hand	trauma
T22.0	ICD10CM	Burn of unspecified degree of shoulder and upper limb, except wrist and hand	trauma
T22.00	ICD10CM	Burn of unspecified degree of shoulder and upper limb, except wrist and hand, unspecified site	trauma
T22.00XA	ICD10CM	Burn of unspecified degree of shoulder and upper limb, except wrist and hand, unspecified site, initial encounter	trauma
T22.00XD	ICD10CM	Burn of unspecified degree of shoulder and upper limb, except wrist and hand, unspecified site, subsequent encounter	trauma
T22.00XS	ICD10CM	Burn of unspecified degree of shoulder and upper limb, except wrist and hand, unspecified site, sequela	trauma
T22.01	ICD10CM	Burn of unspecified degree of forearm	trauma
T22.011	ICD10CM	Burn of unspecified degree of right forearm	trauma
T22.011A	ICD10CM	Burn of unspecified degree of right forearm, initial encounter	trauma
T22.011D	ICD10CM	Burn of unspecified degree of right forearm, subsequent encounter	trauma
T22.011S	ICD10CM	Burn of unspecified degree of right forearm, sequela	trauma
T22.012	ICD10CM	Burn of unspecified degree of left forearm	trauma
T22.012A	ICD10CM	Burn of unspecified degree of left forearm, initial encounter	trauma
T22.012D	ICD10CM	Burn of unspecified degree of left forearm, subsequent encounter	trauma
T22.012S	ICD10CM	Burn of unspecified degree of left forearm, sequela	trauma
T22.019	ICD10CM	Burn of unspecified degree of unspecified forearm	trauma
T22.019A	ICD10CM	Burn of unspecified degree of unspecified forearm, initial encounter	trauma
T22.019D	ICD10CM	Burn of unspecified degree of unspecified forearm, subsequent encounter	trauma
T22.019S	ICD10CM	Burn of unspecified degree of unspecified forearm, sequela	trauma
T22.02	ICD10CM	Burn of unspecified degree of elbow	trauma
T22.021	ICD10CM	Burn of unspecified degree of right elbow	trauma
T22.021A	ICD10CM	Burn of unspecified degree of right elbow, initial encounter	trauma
T22.021D	ICD10CM	Burn of unspecified degree of right elbow, subsequent encounter	trauma
T22.021S	ICD10CM	Burn of unspecified degree of right elbow, sequela	trauma
T22.022	ICD10CM	Burn of unspecified degree of left elbow	trauma
T22.022A	ICD10CM	Burn of unspecified degree of left elbow, initial encounter	trauma
T22.022D	ICD10CM	Burn of unspecified degree of left elbow, subsequent encounter	trauma
T22.022S	ICD10CM	Burn of unspecified degree of left elbow, sequela	trauma
T22.029	ICD10CM	Burn of unspecified degree of unspecified elbow	trauma
T22.029A	ICD10CM	Burn of unspecified degree of unspecified elbow, initial encounter	trauma
T22.029D	ICD10CM	Burn of unspecified degree of unspecified elbow, subsequent encounter	trauma
T22.029S	ICD10CM	Burn of unspecified degree of unspecified elbow, sequela	trauma
T22.03	ICD10CM	Burn of unspecified degree of upper arm	trauma
T22.031	ICD10CM	Burn of unspecified degree of right upper arm	trauma
T22.031A	ICD10CM	Burn of unspecified degree of right upper arm, initial encounter	trauma
T22.031D	ICD10CM	Burn of unspecified degree of right upper arm, subsequent encounter	trauma
T22.031S	ICD10CM	Burn of unspecified degree of right upper arm, sequela	trauma
T22.032	ICD10CM	Burn of unspecified degree of left upper arm	trauma
T22.032A	ICD10CM	Burn of unspecified degree of left upper arm, initial encounter	trauma
T22.032D	ICD10CM	Burn of unspecified degree of left upper arm, subsequent encounter	trauma
T22.032S	ICD10CM	Burn of unspecified degree of left upper arm, sequela	trauma
T22.039	ICD10CM	Burn of unspecified degree of unspecified upper arm	trauma
T22.039A	ICD10CM	Burn of unspecified degree of unspecified upper arm, initial encounter	trauma
T22.039D	ICD10CM	Burn of unspecified degree of unspecified upper arm, subsequent encounter	trauma
T22.039S	ICD10CM	Burn of unspecified degree of unspecified upper arm, sequela	trauma
T22.04	ICD10CM	Burn of unspecified degree of axilla	trauma
T22.041	ICD10CM	Burn of unspecified degree of right axilla	trauma
T22.041A	ICD10CM	Burn of unspecified degree of right axilla, initial encounter	trauma
T22.041D	ICD10CM	Burn of unspecified degree of right axilla, subsequent encounter	trauma
T22.041S	ICD10CM	Burn of unspecified degree of right axilla, sequela	trauma
T22.042	ICD10CM	Burn of unspecified degree of left axilla	trauma
T22.042A	ICD10CM	Burn of unspecified degree of left axilla, initial encounter	trauma
T22.042D	ICD10CM	Burn of unspecified degree of left axilla, subsequent encounter	trauma
T22.042S	ICD10CM	Burn of unspecified degree of left axilla, sequela	trauma
T22.049	ICD10CM	Burn of unspecified degree of unspecified axilla	trauma
T22.049A	ICD10CM	Burn of unspecified degree of unspecified axilla, initial encounter	trauma
T22.049D	ICD10CM	Burn of unspecified degree of unspecified axilla, subsequent encounter	trauma
T22.049S	ICD10CM	Burn of unspecified degree of unspecified axilla, sequela	trauma
T22.05	ICD10CM	Burn of unspecified degree of shoulder	trauma
T22.051	ICD10CM	Burn of unspecified degree of right shoulder	trauma
T22.051A	ICD10CM	Burn of unspecified degree of right shoulder, initial encounter	trauma
T22.051D	ICD10CM	Burn of unspecified degree of right shoulder, subsequent encounter	trauma
T22.051S	ICD10CM	Burn of unspecified degree of right shoulder, sequela	trauma
T22.052	ICD10CM	Burn of unspecified degree of left shoulder	trauma
T22.052A	ICD10CM	Burn of unspecified degree of left shoulder, initial encounter	trauma
T22.052D	ICD10CM	Burn of unspecified degree of left shoulder, subsequent encounter	trauma
T22.052S	ICD10CM	Burn of unspecified degree of left shoulder, sequela	trauma
T22.059	ICD10CM	Burn of unspecified degree of unspecified shoulder	trauma
T22.059A	ICD10CM	Burn of unspecified degree of unspecified shoulder, initial encounter	trauma
T22.059D	ICD10CM	Burn of unspecified degree of unspecified shoulder, subsequent encounter	trauma
T22.059S	ICD10CM	Burn of unspecified degree of unspecified shoulder, sequela	trauma
T22.06	ICD10CM	Burn of unspecified degree of scapular region	trauma
T22.061	ICD10CM	Burn of unspecified degree of right scapular region	trauma
T22.061A	ICD10CM	Burn of unspecified degree of right scapular region, initial encounter	trauma
T22.061D	ICD10CM	Burn of unspecified degree of right scapular region, subsequent encounter	trauma
T22.061S	ICD10CM	Burn of unspecified degree of right scapular region, sequela	trauma
T22.062	ICD10CM	Burn of unspecified degree of left scapular region	trauma
T22.062A	ICD10CM	Burn of unspecified degree of left scapular region, initial encounter	trauma
T22.062D	ICD10CM	Burn of unspecified degree of left scapular region, subsequent encounter	trauma
T22.062S	ICD10CM	Burn of unspecified degree of left scapular region, sequela	trauma
T22.069	ICD10CM	Burn of unspecified degree of unspecified scapular region	trauma
T22.069A	ICD10CM	Burn of unspecified degree of unspecified scapular region, initial encounter	trauma
T22.069D	ICD10CM	Burn of unspecified degree of unspecified scapular region, subsequent encounter	trauma
T22.069S	ICD10CM	Burn of unspecified degree of unspecified scapular region, sequela	trauma
T22.09	ICD10CM	Burn of unspecified degree of multiple sites of shoulder and upper limb, except wrist and hand	trauma
T22.091	ICD10CM	Burn of unspecified degree of multiple sites of right shoulder and upper limb, except wrist and hand	trauma
T22.091A	ICD10CM	Burn of unspecified degree of multiple sites of right shoulder and upper limb, except wrist and hand, initial encounter	trauma
T22.091D	ICD10CM	Burn of unspecified degree of multiple sites of right shoulder and upper limb, except wrist and hand, subsequent encounter	trauma
T22.091S	ICD10CM	Burn of unspecified degree of multiple sites of right shoulder and upper limb, except wrist and hand, sequela	trauma
T22.092	ICD10CM	Burn of unspecified degree of multiple sites of left shoulder and upper limb, except wrist and hand	trauma
T22.092A	ICD10CM	Burn of unspecified degree of multiple sites of left shoulder and upper limb, except wrist and hand, initial encounter	trauma
T22.092D	ICD10CM	Burn of unspecified degree of multiple sites of left shoulder and upper limb, except wrist and hand, subsequent encounter	trauma
T22.092S	ICD10CM	Burn of unspecified degree of multiple sites of left shoulder and upper limb, except wrist and hand, sequela	trauma
T22.099	ICD10CM	Burn of unspecified degree of multiple sites of unspecified shoulder and upper limb, except wrist and hand	trauma
T22.099A	ICD10CM	Burn of unspecified degree of multiple sites of unspecified shoulder and upper limb, except wrist and hand, initial encounter	trauma
T22.099D	ICD10CM	Burn of unspecified degree of multiple sites of unspecified shoulder and upper limb, except wrist and hand, subsequent encounter	trauma
T22.099S	ICD10CM	Burn of unspecified degree of multiple sites of unspecified shoulder and upper limb, except wrist and hand, sequela	trauma
T22.1	ICD10CM	Burn of first degree of shoulder and upper limb, except wrist and hand	trauma
T22.10	ICD10CM	Burn of first degree of shoulder and upper limb, except wrist and hand, unspecified site	trauma
T22.10XA	ICD10CM	Burn of first degree of shoulder and upper limb, except wrist and hand, unspecified site, initial encounter	trauma
T22.10XD	ICD10CM	Burn of first degree of shoulder and upper limb, except wrist and hand, unspecified site, subsequent encounter	trauma
T22.10XS	ICD10CM	Burn of first degree of shoulder and upper limb, except wrist and hand, unspecified site, sequela	trauma
T22.11	ICD10CM	Burn of first degree of forearm	trauma
T22.111	ICD10CM	Burn of first degree of right forearm	trauma
T22.111A	ICD10CM	Burn of first degree of right forearm, initial encounter	trauma
T22.111D	ICD10CM	Burn of first degree of right forearm, subsequent encounter	trauma
T22.111S	ICD10CM	Burn of first degree of right forearm, sequela	trauma
T22.112	ICD10CM	Burn of first degree of left forearm	trauma
T22.112A	ICD10CM	Burn of first degree of left forearm, initial encounter	trauma
T22.112D	ICD10CM	Burn of first degree of left forearm, subsequent encounter	trauma
T22.112S	ICD10CM	Burn of first degree of left forearm, sequela	trauma
T22.119	ICD10CM	Burn of first degree of unspecified forearm	trauma
T22.119A	ICD10CM	Burn of first degree of unspecified forearm, initial encounter	trauma
T22.119D	ICD10CM	Burn of first degree of unspecified forearm, subsequent encounter	trauma
T22.119S	ICD10CM	Burn of first degree of unspecified forearm, sequela	trauma
T22.12	ICD10CM	Burn of first degree of elbow	trauma
T22.121	ICD10CM	Burn of first degree of right elbow	trauma
T22.121A	ICD10CM	Burn of first degree of right elbow, initial encounter	trauma
T22.121D	ICD10CM	Burn of first degree of right elbow, subsequent encounter	trauma
T22.121S	ICD10CM	Burn of first degree of right elbow, sequela	trauma
T22.122	ICD10CM	Burn of first degree of left elbow	trauma
T22.122A	ICD10CM	Burn of first degree of left elbow, initial encounter	trauma
T22.122D	ICD10CM	Burn of first degree of left elbow, subsequent encounter	trauma
T22.122S	ICD10CM	Burn of first degree of left elbow, sequela	trauma
T22.129	ICD10CM	Burn of first degree of unspecified elbow	trauma
T22.129A	ICD10CM	Burn of first degree of unspecified elbow, initial encounter	trauma
T22.129D	ICD10CM	Burn of first degree of unspecified elbow, subsequent encounter	trauma
T22.129S	ICD10CM	Burn of first degree of unspecified elbow, sequela	trauma
T22.13	ICD10CM	Burn of first degree of upper arm	trauma
T22.131	ICD10CM	Burn of first degree of right upper arm	trauma
T22.131A	ICD10CM	Burn of first degree of right upper arm, initial encounter	trauma
T22.131D	ICD10CM	Burn of first degree of right upper arm, subsequent encounter	trauma
T22.131S	ICD10CM	Burn of first degree of right upper arm, sequela	trauma
T22.132	ICD10CM	Burn of first degree of left upper arm	trauma
T22.132A	ICD10CM	Burn of first degree of left upper arm, initial encounter	trauma
T22.132D	ICD10CM	Burn of first degree of left upper arm, subsequent encounter	trauma
T22.132S	ICD10CM	Burn of first degree of left upper arm, sequela	trauma
T22.139	ICD10CM	Burn of first degree of unspecified upper arm	trauma
T22.139A	ICD10CM	Burn of first degree of unspecified upper arm, initial encounter	trauma
T22.139D	ICD10CM	Burn of first degree of unspecified upper arm, subsequent encounter	trauma
T22.139S	ICD10CM	Burn of first degree of unspecified upper arm, sequela	trauma
T22.14	ICD10CM	Burn of first degree of axilla	trauma
T22.141	ICD10CM	Burn of first degree of right axilla	trauma
T22.141A	ICD10CM	Burn of first degree of right axilla, initial encounter	trauma
T22.141D	ICD10CM	Burn of first degree of right axilla, subsequent encounter	trauma
T22.141S	ICD10CM	Burn of first degree of right axilla, sequela	trauma
T22.142	ICD10CM	Burn of first degree of left axilla	trauma
T22.142A	ICD10CM	Burn of first degree of left axilla, initial encounter	trauma
T22.142D	ICD10CM	Burn of first degree of left axilla, subsequent encounter	trauma
T22.142S	ICD10CM	Burn of first degree of left axilla, sequela	trauma
T22.149	ICD10CM	Burn of first degree of unspecified axilla	trauma
T22.149A	ICD10CM	Burn of first degree of unspecified axilla, initial encounter	trauma
T22.149D	ICD10CM	Burn of first degree of unspecified axilla, subsequent encounter	trauma
T22.149S	ICD10CM	Burn of first degree of unspecified axilla, sequela	trauma
T22.15	ICD10CM	Burn of first degree of shoulder	trauma
T22.151	ICD10CM	Burn of first degree of right shoulder	trauma
T22.151A	ICD10CM	Burn of first degree of right shoulder, initial encounter	trauma
T22.151D	ICD10CM	Burn of first degree of right shoulder, subsequent encounter	trauma
T22.151S	ICD10CM	Burn of first degree of right shoulder, sequela	trauma
T22.152	ICD10CM	Burn of first degree of left shoulder	trauma
T22.152A	ICD10CM	Burn of first degree of left shoulder, initial encounter	trauma
T22.152D	ICD10CM	Burn of first degree of left shoulder, subsequent encounter	trauma
T22.152S	ICD10CM	Burn of first degree of left shoulder, sequela	trauma
T22.159	ICD10CM	Burn of first degree of unspecified shoulder	trauma
T22.159A	ICD10CM	Burn of first degree of unspecified shoulder, initial encounter	trauma
T22.159D	ICD10CM	Burn of first degree of unspecified shoulder, subsequent encounter	trauma
T22.159S	ICD10CM	Burn of first degree of unspecified shoulder, sequela	trauma
T22.16	ICD10CM	Burn of first degree of scapular region	trauma
T22.161	ICD10CM	Burn of first degree of right scapular region	trauma
T22.161A	ICD10CM	Burn of first degree of right scapular region, initial encounter	trauma
T22.161D	ICD10CM	Burn of first degree of right scapular region, subsequent encounter	trauma
T22.161S	ICD10CM	Burn of first degree of right scapular region, sequela	trauma
T22.162	ICD10CM	Burn of first degree of left scapular region	trauma
T22.162A	ICD10CM	Burn of first degree of left scapular region, initial encounter	trauma
T22.162D	ICD10CM	Burn of first degree of left scapular region, subsequent encounter	trauma
T22.162S	ICD10CM	Burn of first degree of left scapular region, sequela	trauma
T22.169	ICD10CM	Burn of first degree of unspecified scapular region	trauma
T22.169A	ICD10CM	Burn of first degree of unspecified scapular region, initial encounter	trauma
T22.169D	ICD10CM	Burn of first degree of unspecified scapular region, subsequent encounter	trauma
T22.169S	ICD10CM	Burn of first degree of unspecified scapular region, sequela	trauma
T22.19	ICD10CM	Burn of first degree of multiple sites of shoulder and upper limb, except wrist and hand	trauma
T22.191	ICD10CM	Burn of first degree of multiple sites of right shoulder and upper limb, except wrist and hand	trauma
T22.191A	ICD10CM	Burn of first degree of multiple sites of right shoulder and upper limb, except wrist and hand, initial encounter	trauma
T22.191D	ICD10CM	Burn of first degree of multiple sites of right shoulder and upper limb, except wrist and hand, subsequent encounter	trauma
T22.191S	ICD10CM	Burn of first degree of multiple sites of right shoulder and upper limb, except wrist and hand, sequela	trauma
T22.192	ICD10CM	Burn of first degree of multiple sites of left shoulder and upper limb, except wrist and hand	trauma
T22.192A	ICD10CM	Burn of first degree of multiple sites of left shoulder and upper limb, except wrist and hand, initial encounter	trauma
T22.192D	ICD10CM	Burn of first degree of multiple sites of left shoulder and upper limb, except wrist and hand, subsequent encounter	trauma
T22.192S	ICD10CM	Burn of first degree of multiple sites of left shoulder and upper limb, except wrist and hand, sequela	trauma
T22.199	ICD10CM	Burn of first degree of multiple sites of unspecified shoulder and upper limb, except wrist and hand	trauma
T22.199A	ICD10CM	Burn of first degree of multiple sites of unspecified shoulder and upper limb, except wrist and hand, initial encounter	trauma
T22.199D	ICD10CM	Burn of first degree of multiple sites of unspecified shoulder and upper limb, except wrist and hand, subsequent encounter	trauma
T22.199S	ICD10CM	Burn of first degree of multiple sites of unspecified shoulder and upper limb, except wrist and hand, sequela	trauma
T22.2	ICD10CM	Burn of second degree of shoulder and upper limb, except wrist and hand	trauma
T22.20	ICD10CM	Burn of second degree of shoulder and upper limb, except wrist and hand, unspecified site	trauma
T22.20XA	ICD10CM	Burn of second degree of shoulder and upper limb, except wrist and hand, unspecified site, initial encounter	trauma
T22.20XD	ICD10CM	Burn of second degree of shoulder and upper limb, except wrist and hand, unspecified site, subsequent encounter	trauma
T22.20XS	ICD10CM	Burn of second degree of shoulder and upper limb, except wrist and hand, unspecified site, sequela	trauma
T22.21	ICD10CM	Burn of second degree of forearm	trauma
T22.211	ICD10CM	Burn of second degree of right forearm	trauma
T22.211A	ICD10CM	Burn of second degree of right forearm, initial encounter	trauma
T22.211D	ICD10CM	Burn of second degree of right forearm, subsequent encounter	trauma
T22.211S	ICD10CM	Burn of second degree of right forearm, sequela	trauma
T22.212	ICD10CM	Burn of second degree of left forearm	trauma
T22.212A	ICD10CM	Burn of second degree of left forearm, initial encounter	trauma
T22.212D	ICD10CM	Burn of second degree of left forearm, subsequent encounter	trauma
T22.212S	ICD10CM	Burn of second degree of left forearm, sequela	trauma
T22.219	ICD10CM	Burn of second degree of unspecified forearm	trauma
T22.219A	ICD10CM	Burn of second degree of unspecified forearm, initial encounter	trauma
T22.219D	ICD10CM	Burn of second degree of unspecified forearm, subsequent encounter	trauma
T22.219S	ICD10CM	Burn of second degree of unspecified forearm, sequela	trauma
T22.22	ICD10CM	Burn of second degree of elbow	trauma
T22.221	ICD10CM	Burn of second degree of right elbow	trauma
T22.221A	ICD10CM	Burn of second degree of right elbow, initial encounter	trauma
T22.221D	ICD10CM	Burn of second degree of right elbow, subsequent encounter	trauma
T22.221S	ICD10CM	Burn of second degree of right elbow, sequela	trauma
T22.222	ICD10CM	Burn of second degree of left elbow	trauma
T22.222A	ICD10CM	Burn of second degree of left elbow, initial encounter	trauma
T22.222D	ICD10CM	Burn of second degree of left elbow, subsequent encounter	trauma
T22.222S	ICD10CM	Burn of second degree of left elbow, sequela	trauma
T22.229	ICD10CM	Burn of second degree of unspecified elbow	trauma
T22.229A	ICD10CM	Burn of second degree of unspecified elbow, initial encounter	trauma
T22.229D	ICD10CM	Burn of second degree of unspecified elbow, subsequent encounter	trauma
T22.229S	ICD10CM	Burn of second degree of unspecified elbow, sequela	trauma
T22.23	ICD10CM	Burn of second degree of upper arm	trauma
T22.231	ICD10CM	Burn of second degree of right upper arm	trauma
T22.231A	ICD10CM	Burn of second degree of right upper arm, initial encounter	trauma
T22.231D	ICD10CM	Burn of second degree of right upper arm, subsequent encounter	trauma
T22.231S	ICD10CM	Burn of second degree of right upper arm, sequela	trauma
T22.232	ICD10CM	Burn of second degree of left upper arm	trauma
T22.232A	ICD10CM	Burn of second degree of left upper arm, initial encounter	trauma
T22.232D	ICD10CM	Burn of second degree of left upper arm, subsequent encounter	trauma
T22.232S	ICD10CM	Burn of second degree of left upper arm, sequela	trauma
T22.239	ICD10CM	Burn of second degree of unspecified upper arm	trauma
T22.239A	ICD10CM	Burn of second degree of unspecified upper arm, initial encounter	trauma
T22.239D	ICD10CM	Burn of second degree of unspecified upper arm, subsequent encounter	trauma
T22.239S	ICD10CM	Burn of second degree of unspecified upper arm, sequela	trauma
T22.24	ICD10CM	Burn of second degree of axilla	trauma
T22.241	ICD10CM	Burn of second degree of right axilla	trauma
T22.241A	ICD10CM	Burn of second degree of right axilla, initial encounter	trauma
T22.241D	ICD10CM	Burn of second degree of right axilla, subsequent encounter	trauma
T22.241S	ICD10CM	Burn of second degree of right axilla, sequela	trauma
T22.242	ICD10CM	Burn of second degree of left axilla	trauma
T22.242A	ICD10CM	Burn of second degree of left axilla, initial encounter	trauma
T22.242D	ICD10CM	Burn of second degree of left axilla, subsequent encounter	trauma
T22.242S	ICD10CM	Burn of second degree of left axilla, sequela	trauma
T22.249	ICD10CM	Burn of second degree of unspecified axilla	trauma
T22.249A	ICD10CM	Burn of second degree of unspecified axilla, initial encounter	trauma
T22.249D	ICD10CM	Burn of second degree of unspecified axilla, subsequent encounter	trauma
T22.249S	ICD10CM	Burn of second degree of unspecified axilla, sequela	trauma
T22.25	ICD10CM	Burn of second degree of shoulder	trauma
T22.251	ICD10CM	Burn of second degree of right shoulder	trauma
T22.251A	ICD10CM	Burn of second degree of right shoulder, initial encounter	trauma
T22.251D	ICD10CM	Burn of second degree of right shoulder, subsequent encounter	trauma
T22.251S	ICD10CM	Burn of second degree of right shoulder, sequela	trauma
T22.252	ICD10CM	Burn of second degree of left shoulder	trauma
T22.252A	ICD10CM	Burn of second degree of left shoulder, initial encounter	trauma
T22.252D	ICD10CM	Burn of second degree of left shoulder, subsequent encounter	trauma
T22.252S	ICD10CM	Burn of second degree of left shoulder, sequela	trauma
T22.259	ICD10CM	Burn of second degree of unspecified shoulder	trauma
T22.259A	ICD10CM	Burn of second degree of unspecified shoulder, initial encounter	trauma
T22.259D	ICD10CM	Burn of second degree of unspecified shoulder, subsequent encounter	trauma
T22.259S	ICD10CM	Burn of second degree of unspecified shoulder, sequela	trauma
T22.26	ICD10CM	Burn of second degree of scapular region	trauma
T22.261	ICD10CM	Burn of second degree of right scapular region	trauma
T22.261A	ICD10CM	Burn of second degree of right scapular region, initial encounter	trauma
T22.261D	ICD10CM	Burn of second degree of right scapular region, subsequent encounter	trauma
T22.261S	ICD10CM	Burn of second degree of right scapular region, sequela	trauma
T22.262	ICD10CM	Burn of second degree of left scapular region	trauma
T22.262A	ICD10CM	Burn of second degree of left scapular region, initial encounter	trauma
T22.262D	ICD10CM	Burn of second degree of left scapular region, subsequent encounter	trauma
T22.262S	ICD10CM	Burn of second degree of left scapular region, sequela	trauma
T22.269	ICD10CM	Burn of second degree of unspecified scapular region	trauma
T22.269A	ICD10CM	Burn of second degree of unspecified scapular region, initial encounter	trauma
T22.269D	ICD10CM	Burn of second degree of unspecified scapular region, subsequent encounter	trauma
T22.269S	ICD10CM	Burn of second degree of unspecified scapular region, sequela	trauma
T22.29	ICD10CM	Burn of second degree of multiple sites of shoulder and upper limb, except wrist and hand	trauma
T22.291	ICD10CM	Burn of second degree of multiple sites of right shoulder and upper limb, except wrist and hand	trauma
T22.291A	ICD10CM	Burn of second degree of multiple sites of right shoulder and upper limb, except wrist and hand, initial encounter	trauma
T22.291D	ICD10CM	Burn of second degree of multiple sites of right shoulder and upper limb, except wrist and hand, subsequent encounter	trauma
T22.291S	ICD10CM	Burn of second degree of multiple sites of right shoulder and upper limb, except wrist and hand, sequela	trauma
T22.292	ICD10CM	Burn of second degree of multiple sites of left shoulder and upper limb, except wrist and hand	trauma
T22.292A	ICD10CM	Burn of second degree of multiple sites of left shoulder and upper limb, except wrist and hand, initial encounter	trauma
T22.292D	ICD10CM	Burn of second degree of multiple sites of left shoulder and upper limb, except wrist and hand, subsequent encounter	trauma
T22.292S	ICD10CM	Burn of second degree of multiple sites of left shoulder and upper limb, except wrist and hand, sequela	trauma
T22.299	ICD10CM	Burn of second degree of multiple sites of unspecified shoulder and upper limb, except wrist and hand	trauma
T22.299A	ICD10CM	Burn of second degree of multiple sites of unspecified shoulder and upper limb, except wrist and hand, initial encounter	trauma
T22.299D	ICD10CM	Burn of second degree of multiple sites of unspecified shoulder and upper limb, except wrist and hand, subsequent encounter	trauma
T22.299S	ICD10CM	Burn of second degree of multiple sites of unspecified shoulder and upper limb, except wrist and hand, sequela	trauma
T22.3	ICD10CM	Burn of third degree of shoulder and upper limb, except wrist and hand	trauma
T22.30	ICD10CM	Burn of third degree of shoulder and upper limb, except wrist and hand, unspecified site	trauma
T22.30XA	ICD10CM	Burn of third degree of shoulder and upper limb, except wrist and hand, unspecified site, initial encounter	trauma
T22.30XD	ICD10CM	Burn of third degree of shoulder and upper limb, except wrist and hand, unspecified site, subsequent encounter	trauma
T22.30XS	ICD10CM	Burn of third degree of shoulder and upper limb, except wrist and hand, unspecified site, sequela	trauma
T22.31	ICD10CM	Burn of third degree of forearm	trauma
T22.311	ICD10CM	Burn of third degree of right forearm	trauma
T22.311A	ICD10CM	Burn of third degree of right forearm, initial encounter	trauma
T22.311D	ICD10CM	Burn of third degree of right forearm, subsequent encounter	trauma
T22.311S	ICD10CM	Burn of third degree of right forearm, sequela	trauma
T22.312	ICD10CM	Burn of third degree of left forearm	trauma
T22.312A	ICD10CM	Burn of third degree of left forearm, initial encounter	trauma
T22.312D	ICD10CM	Burn of third degree of left forearm, subsequent encounter	trauma
T22.312S	ICD10CM	Burn of third degree of left forearm, sequela	trauma
T22.319	ICD10CM	Burn of third degree of unspecified forearm	trauma
T22.319A	ICD10CM	Burn of third degree of unspecified forearm, initial encounter	trauma
T22.319D	ICD10CM	Burn of third degree of unspecified forearm, subsequent encounter	trauma
T22.319S	ICD10CM	Burn of third degree of unspecified forearm, sequela	trauma
T22.32	ICD10CM	Burn of third degree of elbow	trauma
T22.321	ICD10CM	Burn of third degree of right elbow	trauma
T22.321A	ICD10CM	Burn of third degree of right elbow, initial encounter	trauma
T22.321D	ICD10CM	Burn of third degree of right elbow, subsequent encounter	trauma
T22.321S	ICD10CM	Burn of third degree of right elbow, sequela	trauma
T22.322	ICD10CM	Burn of third degree of left elbow	trauma
T22.322A	ICD10CM	Burn of third degree of left elbow, initial encounter	trauma
T22.322D	ICD10CM	Burn of third degree of left elbow, subsequent encounter	trauma
T22.322S	ICD10CM	Burn of third degree of left elbow, sequela	trauma
T22.329	ICD10CM	Burn of third degree of unspecified elbow	trauma
T22.329A	ICD10CM	Burn of third degree of unspecified elbow, initial encounter	trauma
T22.329D	ICD10CM	Burn of third degree of unspecified elbow, subsequent encounter	trauma
T22.329S	ICD10CM	Burn of third degree of unspecified elbow, sequela	trauma
T22.33	ICD10CM	Burn of third degree of upper arm	trauma
T22.331	ICD10CM	Burn of third degree of right upper arm	trauma
T22.331A	ICD10CM	Burn of third degree of right upper arm, initial encounter	trauma
T22.331D	ICD10CM	Burn of third degree of right upper arm, subsequent encounter	trauma
T22.331S	ICD10CM	Burn of third degree of right upper arm, sequela	trauma
T22.332	ICD10CM	Burn of third degree of left upper arm	trauma
T22.332A	ICD10CM	Burn of third degree of left upper arm, initial encounter	trauma
T22.332D	ICD10CM	Burn of third degree of left upper arm, subsequent encounter	trauma
T22.332S	ICD10CM	Burn of third degree of left upper arm, sequela	trauma
T22.339	ICD10CM	Burn of third degree of unspecified upper arm	trauma
T22.339A	ICD10CM	Burn of third degree of unspecified upper arm, initial encounter	trauma
T22.339D	ICD10CM	Burn of third degree of unspecified upper arm, subsequent encounter	trauma
T22.339S	ICD10CM	Burn of third degree of unspecified upper arm, sequela	trauma
T22.34	ICD10CM	Burn of third degree of axilla	trauma
T22.341	ICD10CM	Burn of third degree of right axilla	trauma
T22.341A	ICD10CM	Burn of third degree of right axilla, initial encounter	trauma
T22.341D	ICD10CM	Burn of third degree of right axilla, subsequent encounter	trauma
T22.341S	ICD10CM	Burn of third degree of right axilla, sequela	trauma
T22.342	ICD10CM	Burn of third degree of left axilla	trauma
T22.342A	ICD10CM	Burn of third degree of left axilla, initial encounter	trauma
T22.342D	ICD10CM	Burn of third degree of left axilla, subsequent encounter	trauma
T22.342S	ICD10CM	Burn of third degree of left axilla, sequela	trauma
T22.349	ICD10CM	Burn of third degree of unspecified axilla	trauma
T22.349A	ICD10CM	Burn of third degree of unspecified axilla, initial encounter	trauma
T22.349D	ICD10CM	Burn of third degree of unspecified axilla, subsequent encounter	trauma
T22.349S	ICD10CM	Burn of third degree of unspecified axilla, sequela	trauma
T22.35	ICD10CM	Burn of third degree of shoulder	trauma
T22.351	ICD10CM	Burn of third degree of right shoulder	trauma
T22.351A	ICD10CM	Burn of third degree of right shoulder, initial encounter	trauma
T22.351D	ICD10CM	Burn of third degree of right shoulder, subsequent encounter	trauma
T22.351S	ICD10CM	Burn of third degree of right shoulder, sequela	trauma
T22.352	ICD10CM	Burn of third degree of left shoulder	trauma
T22.352A	ICD10CM	Burn of third degree of left shoulder, initial encounter	trauma
T22.352D	ICD10CM	Burn of third degree of left shoulder, subsequent encounter	trauma
T22.352S	ICD10CM	Burn of third degree of left shoulder, sequela	trauma
T22.359	ICD10CM	Burn of third degree of unspecified shoulder	trauma
T22.359A	ICD10CM	Burn of third degree of unspecified shoulder, initial encounter	trauma
T22.359D	ICD10CM	Burn of third degree of unspecified shoulder, subsequent encounter	trauma
T22.359S	ICD10CM	Burn of third degree of unspecified shoulder, sequela	trauma
T22.36	ICD10CM	Burn of third degree of scapular region	trauma
T22.361	ICD10CM	Burn of third degree of right scapular region	trauma
T22.361A	ICD10CM	Burn of third degree of right scapular region, initial encounter	trauma
T22.361D	ICD10CM	Burn of third degree of right scapular region, subsequent encounter	trauma
T22.361S	ICD10CM	Burn of third degree of right scapular region, sequela	trauma
T22.362	ICD10CM	Burn of third degree of left scapular region	trauma
T22.362A	ICD10CM	Burn of third degree of left scapular region, initial encounter	trauma
T22.362D	ICD10CM	Burn of third degree of left scapular region, subsequent encounter	trauma
T22.362S	ICD10CM	Burn of third degree of left scapular region, sequela	trauma
T22.369	ICD10CM	Burn of third degree of unspecified scapular region	trauma
T22.369A	ICD10CM	Burn of third degree of unspecified scapular region, initial encounter	trauma
T22.369D	ICD10CM	Burn of third degree of unspecified scapular region, subsequent encounter	trauma
T22.369S	ICD10CM	Burn of third degree of unspecified scapular region, sequela	trauma
T22.39	ICD10CM	Burn of third degree of multiple sites of shoulder and upper limb, except wrist and hand	trauma
T22.391	ICD10CM	Burn of third degree of multiple sites of right shoulder and upper limb, except wrist and hand	trauma
T22.391A	ICD10CM	Burn of third degree of multiple sites of right shoulder and upper limb, except wrist and hand, initial encounter	trauma
T22.391D	ICD10CM	Burn of third degree of multiple sites of right shoulder and upper limb, except wrist and hand, subsequent encounter	trauma
T22.391S	ICD10CM	Burn of third degree of multiple sites of right shoulder and upper limb, except wrist and hand, sequela	trauma
T22.392	ICD10CM	Burn of third degree of multiple sites of left shoulder and upper limb, except wrist and hand	trauma
T22.392A	ICD10CM	Burn of third degree of multiple sites of left shoulder and upper limb, except wrist and hand, initial encounter	trauma
T22.392D	ICD10CM	Burn of third degree of multiple sites of left shoulder and upper limb, except wrist and hand, subsequent encounter	trauma
T22.392S	ICD10CM	Burn of third degree of multiple sites of left shoulder and upper limb, except wrist and hand, sequela	trauma
T22.399	ICD10CM	Burn of third degree of multiple sites of unspecified shoulder and upper limb, except wrist and hand	trauma
T22.399A	ICD10CM	Burn of third degree of multiple sites of unspecified shoulder and upper limb, except wrist and hand, initial encounter	trauma
T22.399D	ICD10CM	Burn of third degree of multiple sites of unspecified shoulder and upper limb, except wrist and hand, subsequent encounter	trauma
T22.399S	ICD10CM	Burn of third degree of multiple sites of unspecified shoulder and upper limb, except wrist and hand, sequela	trauma
T22.4	ICD10CM	Corrosion of unspecified degree of shoulder and upper limb, except wrist and hand	trauma
T22.40	ICD10CM	Corrosion of unspecified degree of shoulder and upper limb, except wrist and hand, unspecified site	trauma
T22.40XA	ICD10CM	Corrosion of unspecified degree of shoulder and upper limb, except wrist and hand, unspecified site, initial encounter	trauma
T22.40XD	ICD10CM	Corrosion of unspecified degree of shoulder and upper limb, except wrist and hand, unspecified site, subsequent encounter	trauma
T22.40XS	ICD10CM	Corrosion of unspecified degree of shoulder and upper limb, except wrist and hand, unspecified site, sequela	trauma
T22.41	ICD10CM	Corrosion of unspecified degree of forearm	trauma
T22.411	ICD10CM	Corrosion of unspecified degree of right forearm	trauma
T22.411A	ICD10CM	Corrosion of unspecified degree of right forearm, initial encounter	trauma
T22.411D	ICD10CM	Corrosion of unspecified degree of right forearm, subsequent encounter	trauma
T22.411S	ICD10CM	Corrosion of unspecified degree of right forearm, sequela	trauma
T22.412	ICD10CM	Corrosion of unspecified degree of left forearm	trauma
T22.412A	ICD10CM	Corrosion of unspecified degree of left forearm, initial encounter	trauma
T22.412D	ICD10CM	Corrosion of unspecified degree of left forearm, subsequent encounter	trauma
T22.412S	ICD10CM	Corrosion of unspecified degree of left forearm, sequela	trauma
T22.419	ICD10CM	Corrosion of unspecified degree of unspecified forearm	trauma
T22.419A	ICD10CM	Corrosion of unspecified degree of unspecified forearm, initial encounter	trauma
T22.419D	ICD10CM	Corrosion of unspecified degree of unspecified forearm, subsequent encounter	trauma
T22.419S	ICD10CM	Corrosion of unspecified degree of unspecified forearm, sequela	trauma
T22.42	ICD10CM	Corrosion of unspecified degree of elbow	trauma
T22.421	ICD10CM	Corrosion of unspecified degree of right elbow	trauma
T22.421A	ICD10CM	Corrosion of unspecified degree of right elbow, initial encounter	trauma
T22.421D	ICD10CM	Corrosion of unspecified degree of right elbow, subsequent encounter	trauma
T22.421S	ICD10CM	Corrosion of unspecified degree of right elbow, sequela	trauma
T22.422	ICD10CM	Corrosion of unspecified degree of left elbow	trauma
T22.422A	ICD10CM	Corrosion of unspecified degree of left elbow, initial encounter	trauma
T22.422D	ICD10CM	Corrosion of unspecified degree of left elbow, subsequent encounter	trauma
T22.422S	ICD10CM	Corrosion of unspecified degree of left elbow, sequela	trauma
T22.429	ICD10CM	Corrosion of unspecified degree of unspecified elbow	trauma
T22.429A	ICD10CM	Corrosion of unspecified degree of unspecified elbow, initial encounter	trauma
T22.429D	ICD10CM	Corrosion of unspecified degree of unspecified elbow, subsequent encounter	trauma
T22.429S	ICD10CM	Corrosion of unspecified degree of unspecified elbow, sequela	trauma
T22.43	ICD10CM	Corrosion of unspecified degree of upper arm	trauma
T22.431	ICD10CM	Corrosion of unspecified degree of right upper arm	trauma
T22.431A	ICD10CM	Corrosion of unspecified degree of right upper arm, initial encounter	trauma
T22.431D	ICD10CM	Corrosion of unspecified degree of right upper arm, subsequent encounter	trauma
T22.431S	ICD10CM	Corrosion of unspecified degree of right upper arm, sequela	trauma
T22.432	ICD10CM	Corrosion of unspecified degree of left upper arm	trauma
T22.432A	ICD10CM	Corrosion of unspecified degree of left upper arm, initial encounter	trauma
T22.432D	ICD10CM	Corrosion of unspecified degree of left upper arm, subsequent encounter	trauma
T22.432S	ICD10CM	Corrosion of unspecified degree of left upper arm, sequela	trauma
T22.439	ICD10CM	Corrosion of unspecified degree of unspecified upper arm	trauma
T22.439A	ICD10CM	Corrosion of unspecified degree of unspecified upper arm, initial encounter	trauma
T22.439D	ICD10CM	Corrosion of unspecified degree of unspecified upper arm, subsequent encounter	trauma
T22.439S	ICD10CM	Corrosion of unspecified degree of unspecified upper arm, sequela	trauma
T22.44	ICD10CM	Corrosion of unspecified degree of axilla	trauma
T22.441	ICD10CM	Corrosion of unspecified degree of right axilla	trauma
T22.441A	ICD10CM	Corrosion of unspecified degree of right axilla, initial encounter	trauma
T22.441D	ICD10CM	Corrosion of unspecified degree of right axilla, subsequent encounter	trauma
T22.441S	ICD10CM	Corrosion of unspecified degree of right axilla, sequela	trauma
T22.442	ICD10CM	Corrosion of unspecified degree of left axilla	trauma
T22.442A	ICD10CM	Corrosion of unspecified degree of left axilla, initial encounter	trauma
T22.442D	ICD10CM	Corrosion of unspecified degree of left axilla, subsequent encounter	trauma
T22.442S	ICD10CM	Corrosion of unspecified degree of left axilla, sequela	trauma
T22.449	ICD10CM	Corrosion of unspecified degree of unspecified axilla	trauma
T22.449A	ICD10CM	Corrosion of unspecified degree of unspecified axilla, initial encounter	trauma
T22.449D	ICD10CM	Corrosion of unspecified degree of unspecified axilla, subsequent encounter	trauma
T22.449S	ICD10CM	Corrosion of unspecified degree of unspecified axilla, sequela	trauma
T22.45	ICD10CM	Corrosion of unspecified degree of shoulder	trauma
T22.451	ICD10CM	Corrosion of unspecified degree of right shoulder	trauma
T22.451A	ICD10CM	Corrosion of unspecified degree of right shoulder, initial encounter	trauma
T22.451D	ICD10CM	Corrosion of unspecified degree of right shoulder, subsequent encounter	trauma
T22.451S	ICD10CM	Corrosion of unspecified degree of right shoulder, sequela	trauma
T22.452	ICD10CM	Corrosion of unspecified degree of left shoulder	trauma
T22.452A	ICD10CM	Corrosion of unspecified degree of left shoulder, initial encounter	trauma
T22.452D	ICD10CM	Corrosion of unspecified degree of left shoulder, subsequent encounter	trauma
T22.452S	ICD10CM	Corrosion of unspecified degree of left shoulder, sequela	trauma
T22.459	ICD10CM	Corrosion of unspecified degree of unspecified shoulder	trauma
T22.459A	ICD10CM	Corrosion of unspecified degree of unspecified shoulder, initial encounter	trauma
T22.459D	ICD10CM	Corrosion of unspecified degree of unspecified shoulder, subsequent encounter	trauma
T22.459S	ICD10CM	Corrosion of unspecified degree of unspecified shoulder, sequela	trauma
T22.46	ICD10CM	Corrosion of unspecified degree of scapular region	trauma
T22.461	ICD10CM	Corrosion of unspecified degree of right scapular region	trauma
T22.461A	ICD10CM	Corrosion of unspecified degree of right scapular region, initial encounter	trauma
T22.461D	ICD10CM	Corrosion of unspecified degree of right scapular region, subsequent encounter	trauma
T22.461S	ICD10CM	Corrosion of unspecified degree of right scapular region, sequela	trauma
T22.462	ICD10CM	Corrosion of unspecified degree of left scapular region	trauma
T22.462A	ICD10CM	Corrosion of unspecified degree of left scapular region, initial encounter	trauma
T22.462D	ICD10CM	Corrosion of unspecified degree of left scapular region, subsequent encounter	trauma
T22.462S	ICD10CM	Corrosion of unspecified degree of left scapular region, sequela	trauma
T22.469	ICD10CM	Corrosion of unspecified degree of unspecified scapular region	trauma
T22.469A	ICD10CM	Corrosion of unspecified degree of unspecified scapular region, initial encounter	trauma
T22.469D	ICD10CM	Corrosion of unspecified degree of unspecified scapular region, subsequent encounter	trauma
T22.469S	ICD10CM	Corrosion of unspecified degree of unspecified scapular region, sequela	trauma
T22.49	ICD10CM	Corrosion of unspecified degree of multiple sites of shoulder and upper limb, except wrist and hand	trauma
T22.491	ICD10CM	Corrosion of unspecified degree of multiple sites of right shoulder and upper limb, except wrist and hand	trauma
T22.491A	ICD10CM	Corrosion of unspecified degree of multiple sites of right shoulder and upper limb, except wrist and hand, initial encounter	trauma
T22.491D	ICD10CM	Corrosion of unspecified degree of multiple sites of right shoulder and upper limb, except wrist and hand, subsequent encounter	trauma
T22.491S	ICD10CM	Corrosion of unspecified degree of multiple sites of right shoulder and upper limb, except wrist and hand, sequela	trauma
T22.492	ICD10CM	Corrosion of unspecified degree of multiple sites of left shoulder and upper limb, except wrist and hand	trauma
T22.492A	ICD10CM	Corrosion of unspecified degree of multiple sites of left shoulder and upper limb, except wrist and hand, initial encounter	trauma
T22.492D	ICD10CM	Corrosion of unspecified degree of multiple sites of left shoulder and upper limb, except wrist and hand, subsequent encounter	trauma
T22.492S	ICD10CM	Corrosion of unspecified degree of multiple sites of left shoulder and upper limb, except wrist and hand, sequela	trauma
T22.499	ICD10CM	Corrosion of unspecified degree of multiple sites of unspecified shoulder and upper limb, except wrist and hand	trauma
T22.499A	ICD10CM	Corrosion of unspecified degree of multiple sites of unspecified shoulder and upper limb, except wrist and hand, initial encounter	trauma
T22.499D	ICD10CM	Corrosion of unspecified degree of multiple sites of unspecified shoulder and upper limb, except wrist and hand, subsequent encounter	trauma
T22.499S	ICD10CM	Corrosion of unspecified degree of multiple sites of unspecified shoulder and upper limb, except wrist and hand, sequela	trauma
T22.5	ICD10CM	Corrosion of first degree of shoulder and upper limb, except wrist and hand	trauma
T22.50	ICD10CM	Corrosion of first degree of shoulder and upper limb, except wrist and hand unspecified site	trauma
T22.50XA	ICD10CM	Corrosion of first degree of shoulder and upper limb, except wrist and hand unspecified site, initial encounter	trauma
T22.50XD	ICD10CM	Corrosion of first degree of shoulder and upper limb, except wrist and hand unspecified site, subsequent encounter	trauma
T22.50XS	ICD10CM	Corrosion of first degree of shoulder and upper limb, except wrist and hand unspecified site, sequela	trauma
T22.51	ICD10CM	Corrosion of first degree of forearm	trauma
T22.511	ICD10CM	Corrosion of first degree of right forearm	trauma
T22.511A	ICD10CM	Corrosion of first degree of right forearm, initial encounter	trauma
T22.511D	ICD10CM	Corrosion of first degree of right forearm, subsequent encounter	trauma
T22.511S	ICD10CM	Corrosion of first degree of right forearm, sequela	trauma
T22.512	ICD10CM	Corrosion of first degree of left forearm	trauma
T22.512A	ICD10CM	Corrosion of first degree of left forearm, initial encounter	trauma
T22.512D	ICD10CM	Corrosion of first degree of left forearm, subsequent encounter	trauma
T22.512S	ICD10CM	Corrosion of first degree of left forearm, sequela	trauma
T22.519	ICD10CM	Corrosion of first degree of unspecified forearm	trauma
T22.519A	ICD10CM	Corrosion of first degree of unspecified forearm, initial encounter	trauma
T22.519D	ICD10CM	Corrosion of first degree of unspecified forearm, subsequent encounter	trauma
T22.519S	ICD10CM	Corrosion of first degree of unspecified forearm, sequela	trauma
T22.52	ICD10CM	Corrosion of first degree of elbow	trauma
T22.521	ICD10CM	Corrosion of first degree of right elbow	trauma
T22.521A	ICD10CM	Corrosion of first degree of right elbow, initial encounter	trauma
T22.521D	ICD10CM	Corrosion of first degree of right elbow, subsequent encounter	trauma
T22.521S	ICD10CM	Corrosion of first degree of right elbow, sequela	trauma
T22.522	ICD10CM	Corrosion of first degree of left elbow	trauma
T22.522A	ICD10CM	Corrosion of first degree of left elbow, initial encounter	trauma
T22.522D	ICD10CM	Corrosion of first degree of left elbow, subsequent encounter	trauma
T22.522S	ICD10CM	Corrosion of first degree of left elbow, sequela	trauma
T22.529	ICD10CM	Corrosion of first degree of unspecified elbow	trauma
T22.529A	ICD10CM	Corrosion of first degree of unspecified elbow, initial encounter	trauma
T22.529D	ICD10CM	Corrosion of first degree of unspecified elbow, subsequent encounter	trauma
T22.529S	ICD10CM	Corrosion of first degree of unspecified elbow, sequela	trauma
T22.53	ICD10CM	Corrosion of first degree of upper arm	trauma
T22.531	ICD10CM	Corrosion of first degree of right upper arm	trauma
T22.531A	ICD10CM	Corrosion of first degree of right upper arm, initial encounter	trauma
T22.531D	ICD10CM	Corrosion of first degree of right upper arm, subsequent encounter	trauma
T22.531S	ICD10CM	Corrosion of first degree of right upper arm, sequela	trauma
T22.532	ICD10CM	Corrosion of first degree of left upper arm	trauma
T22.532A	ICD10CM	Corrosion of first degree of left upper arm, initial encounter	trauma
T22.532D	ICD10CM	Corrosion of first degree of left upper arm, subsequent encounter	trauma
T22.532S	ICD10CM	Corrosion of first degree of left upper arm, sequela	trauma
T22.539	ICD10CM	Corrosion of first degree of unspecified upper arm	trauma
T22.539A	ICD10CM	Corrosion of first degree of unspecified upper arm, initial encounter	trauma
T22.539D	ICD10CM	Corrosion of first degree of unspecified upper arm, subsequent encounter	trauma
T22.539S	ICD10CM	Corrosion of first degree of unspecified upper arm, sequela	trauma
T22.54	ICD10CM	Corrosion of first degree of axilla	trauma
T22.541	ICD10CM	Corrosion of first degree of right axilla	trauma
T22.541A	ICD10CM	Corrosion of first degree of right axilla, initial encounter	trauma
T22.541D	ICD10CM	Corrosion of first degree of right axilla, subsequent encounter	trauma
T22.541S	ICD10CM	Corrosion of first degree of right axilla, sequela	trauma
T22.542	ICD10CM	Corrosion of first degree of left axilla	trauma
T22.542A	ICD10CM	Corrosion of first degree of left axilla, initial encounter	trauma
T22.542D	ICD10CM	Corrosion of first degree of left axilla, subsequent encounter	trauma
T22.542S	ICD10CM	Corrosion of first degree of left axilla, sequela	trauma
T22.549	ICD10CM	Corrosion of first degree of unspecified axilla	trauma
T22.549A	ICD10CM	Corrosion of first degree of unspecified axilla, initial encounter	trauma
T22.549D	ICD10CM	Corrosion of first degree of unspecified axilla, subsequent encounter	trauma
T22.549S	ICD10CM	Corrosion of first degree of unspecified axilla, sequela	trauma
T22.55	ICD10CM	Corrosion of first degree of shoulder	trauma
T22.551	ICD10CM	Corrosion of first degree of right shoulder	trauma
T22.551A	ICD10CM	Corrosion of first degree of right shoulder, initial encounter	trauma
T22.551D	ICD10CM	Corrosion of first degree of right shoulder, subsequent encounter	trauma
T22.551S	ICD10CM	Corrosion of first degree of right shoulder, sequela	trauma
T22.552	ICD10CM	Corrosion of first degree of left shoulder	trauma
T22.552A	ICD10CM	Corrosion of first degree of left shoulder, initial encounter	trauma
T22.552D	ICD10CM	Corrosion of first degree of left shoulder, subsequent encounter	trauma
T22.552S	ICD10CM	Corrosion of first degree of left shoulder, sequela	trauma
T22.559	ICD10CM	Corrosion of first degree of unspecified shoulder	trauma
T22.559A	ICD10CM	Corrosion of first degree of unspecified shoulder, initial encounter	trauma
T22.559D	ICD10CM	Corrosion of first degree of unspecified shoulder, subsequent encounter	trauma
T22.559S	ICD10CM	Corrosion of first degree of unspecified shoulder, sequela	trauma
T22.56	ICD10CM	Corrosion of first degree of scapular region	trauma
T22.561	ICD10CM	Corrosion of first degree of right scapular region	trauma
T22.561A	ICD10CM	Corrosion of first degree of right scapular region, initial encounter	trauma
T22.561D	ICD10CM	Corrosion of first degree of right scapular region, subsequent encounter	trauma
T22.561S	ICD10CM	Corrosion of first degree of right scapular region, sequela	trauma
T22.562	ICD10CM	Corrosion of first degree of left scapular region	trauma
T22.562A	ICD10CM	Corrosion of first degree of left scapular region, initial encounter	trauma
T22.562D	ICD10CM	Corrosion of first degree of left scapular region, subsequent encounter	trauma
T22.562S	ICD10CM	Corrosion of first degree of left scapular region, sequela	trauma
T22.569	ICD10CM	Corrosion of first degree of unspecified scapular region	trauma
T22.569A	ICD10CM	Corrosion of first degree of unspecified scapular region, initial encounter	trauma
T22.569D	ICD10CM	Corrosion of first degree of unspecified scapular region, subsequent encounter	trauma
T22.569S	ICD10CM	Corrosion of first degree of unspecified scapular region, sequela	trauma
T22.59	ICD10CM	Corrosion of first degree of multiple sites of shoulder and upper limb, except wrist and hand	trauma
T22.591	ICD10CM	Corrosion of first degree of multiple sites of right shoulder and upper limb, except wrist and hand	trauma
T22.591A	ICD10CM	Corrosion of first degree of multiple sites of right shoulder and upper limb, except wrist and hand, initial encounter	trauma
T22.591D	ICD10CM	Corrosion of first degree of multiple sites of right shoulder and upper limb, except wrist and hand, subsequent encounter	trauma
T22.591S	ICD10CM	Corrosion of first degree of multiple sites of right shoulder and upper limb, except wrist and hand, sequela	trauma
T22.592	ICD10CM	Corrosion of first degree of multiple sites of left shoulder and upper limb, except wrist and hand	trauma
T22.592A	ICD10CM	Corrosion of first degree of multiple sites of left shoulder and upper limb, except wrist and hand, initial encounter	trauma
T22.592D	ICD10CM	Corrosion of first degree of multiple sites of left shoulder and upper limb, except wrist and hand, subsequent encounter	trauma
T22.592S	ICD10CM	Corrosion of first degree of multiple sites of left shoulder and upper limb, except wrist and hand, sequela	trauma
T22.599	ICD10CM	Corrosion of first degree of multiple sites of unspecified shoulder and upper limb, except wrist and hand	trauma
T22.599A	ICD10CM	Corrosion of first degree of multiple sites of unspecified shoulder and upper limb, except wrist and hand, initial encounter	trauma
T22.599D	ICD10CM	Corrosion of first degree of multiple sites of unspecified shoulder and upper limb, except wrist and hand, subsequent encounter	trauma
T22.599S	ICD10CM	Corrosion of first degree of multiple sites of unspecified shoulder and upper limb, except wrist and hand, sequela	trauma
T22.6	ICD10CM	Corrosion of second degree of shoulder and upper limb, except wrist and hand	trauma
T22.60	ICD10CM	Corrosion of second degree of shoulder and upper limb, except wrist and hand, unspecified site	trauma
T22.60XA	ICD10CM	Corrosion of second degree of shoulder and upper limb, except wrist and hand, unspecified site, initial encounter	trauma
T22.60XD	ICD10CM	Corrosion of second degree of shoulder and upper limb, except wrist and hand, unspecified site, subsequent encounter	trauma
T22.60XS	ICD10CM	Corrosion of second degree of shoulder and upper limb, except wrist and hand, unspecified site, sequela	trauma
T22.61	ICD10CM	Corrosion of second degree of forearm	trauma
T22.611	ICD10CM	Corrosion of second degree of right forearm	trauma
T22.611A	ICD10CM	Corrosion of second degree of right forearm, initial encounter	trauma
T22.611D	ICD10CM	Corrosion of second degree of right forearm, subsequent encounter	trauma
T22.611S	ICD10CM	Corrosion of second degree of right forearm, sequela	trauma
T22.612	ICD10CM	Corrosion of second degree of left forearm	trauma
T22.612A	ICD10CM	Corrosion of second degree of left forearm, initial encounter	trauma
T22.612D	ICD10CM	Corrosion of second degree of left forearm, subsequent encounter	trauma
T22.612S	ICD10CM	Corrosion of second degree of left forearm, sequela	trauma
T22.619	ICD10CM	Corrosion of second degree of unspecified forearm	trauma
T22.619A	ICD10CM	Corrosion of second degree of unspecified forearm, initial encounter	trauma
T22.619D	ICD10CM	Corrosion of second degree of unspecified forearm, subsequent encounter	trauma
T22.619S	ICD10CM	Corrosion of second degree of unspecified forearm, sequela	trauma
T22.62	ICD10CM	Corrosion of second degree of elbow	trauma
T22.621	ICD10CM	Corrosion of second degree of right elbow	trauma
T22.621A	ICD10CM	Corrosion of second degree of right elbow, initial encounter	trauma
T22.621D	ICD10CM	Corrosion of second degree of right elbow, subsequent encounter	trauma
T22.621S	ICD10CM	Corrosion of second degree of right elbow, sequela	trauma
T22.622	ICD10CM	Corrosion of second degree of left elbow	trauma
T22.622A	ICD10CM	Corrosion of second degree of left elbow, initial encounter	trauma
T22.622D	ICD10CM	Corrosion of second degree of left elbow, subsequent encounter	trauma
T22.622S	ICD10CM	Corrosion of second degree of left elbow, sequela	trauma
T22.629	ICD10CM	Corrosion of second degree of unspecified elbow	trauma
T22.629A	ICD10CM	Corrosion of second degree of unspecified elbow, initial encounter	trauma
T22.629D	ICD10CM	Corrosion of second degree of unspecified elbow, subsequent encounter	trauma
T22.629S	ICD10CM	Corrosion of second degree of unspecified elbow, sequela	trauma
T22.63	ICD10CM	Corrosion of second degree of upper arm	trauma
T22.631	ICD10CM	Corrosion of second degree of right upper arm	trauma
T22.631A	ICD10CM	Corrosion of second degree of right upper arm, initial encounter	trauma
T22.631D	ICD10CM	Corrosion of second degree of right upper arm, subsequent encounter	trauma
T22.631S	ICD10CM	Corrosion of second degree of right upper arm, sequela	trauma
T22.632	ICD10CM	Corrosion of second degree of left upper arm	trauma
T22.632A	ICD10CM	Corrosion of second degree of left upper arm, initial encounter	trauma
T22.632D	ICD10CM	Corrosion of second degree of left upper arm, subsequent encounter	trauma
T22.632S	ICD10CM	Corrosion of second degree of left upper arm, sequela	trauma
T22.639	ICD10CM	Corrosion of second degree of unspecified upper arm	trauma
T22.639A	ICD10CM	Corrosion of second degree of unspecified upper arm, initial encounter	trauma
T22.639D	ICD10CM	Corrosion of second degree of unspecified upper arm, subsequent encounter	trauma
T22.639S	ICD10CM	Corrosion of second degree of unspecified upper arm, sequela	trauma
T22.64	ICD10CM	Corrosion of second degree of axilla	trauma
T22.641	ICD10CM	Corrosion of second degree of right axilla	trauma
T22.641A	ICD10CM	Corrosion of second degree of right axilla, initial encounter	trauma
T22.641D	ICD10CM	Corrosion of second degree of right axilla, subsequent encounter	trauma
T22.641S	ICD10CM	Corrosion of second degree of right axilla, sequela	trauma
T22.642	ICD10CM	Corrosion of second degree of left axilla	trauma
T22.642A	ICD10CM	Corrosion of second degree of left axilla, initial encounter	trauma
T22.642D	ICD10CM	Corrosion of second degree of left axilla, subsequent encounter	trauma
T22.642S	ICD10CM	Corrosion of second degree of left axilla, sequela	trauma
T22.649	ICD10CM	Corrosion of second degree of unspecified axilla	trauma
T22.649A	ICD10CM	Corrosion of second degree of unspecified axilla, initial encounter	trauma
T22.649D	ICD10CM	Corrosion of second degree of unspecified axilla, subsequent encounter	trauma
T22.649S	ICD10CM	Corrosion of second degree of unspecified axilla, sequela	trauma
T22.65	ICD10CM	Corrosion of second degree of shoulder	trauma
T22.651	ICD10CM	Corrosion of second degree of right shoulder	trauma
T22.651A	ICD10CM	Corrosion of second degree of right shoulder, initial encounter	trauma
T22.651D	ICD10CM	Corrosion of second degree of right shoulder, subsequent encounter	trauma
T22.651S	ICD10CM	Corrosion of second degree of right shoulder, sequela	trauma
T22.652	ICD10CM	Corrosion of second degree of left shoulder	trauma
T22.652A	ICD10CM	Corrosion of second degree of left shoulder, initial encounter	trauma
T22.652D	ICD10CM	Corrosion of second degree of left shoulder, subsequent encounter	trauma
T22.652S	ICD10CM	Corrosion of second degree of left shoulder, sequela	trauma
T22.659	ICD10CM	Corrosion of second degree of unspecified shoulder	trauma
T22.659A	ICD10CM	Corrosion of second degree of unspecified shoulder, initial encounter	trauma
T22.659D	ICD10CM	Corrosion of second degree of unspecified shoulder, subsequent encounter	trauma
T22.659S	ICD10CM	Corrosion of second degree of unspecified shoulder, sequela	trauma
T22.66	ICD10CM	Corrosion of second degree of scapular region	trauma
T22.661	ICD10CM	Corrosion of second degree of right scapular region	trauma
T22.661A	ICD10CM	Corrosion of second degree of right scapular region, initial encounter	trauma
T22.661D	ICD10CM	Corrosion of second degree of right scapular region, subsequent encounter	trauma
T22.661S	ICD10CM	Corrosion of second degree of right scapular region, sequela	trauma
T22.662	ICD10CM	Corrosion of second degree of left scapular region	trauma
T22.662A	ICD10CM	Corrosion of second degree of left scapular region, initial encounter	trauma
T22.662D	ICD10CM	Corrosion of second degree of left scapular region, subsequent encounter	trauma
T22.662S	ICD10CM	Corrosion of second degree of left scapular region, sequela	trauma
T22.669	ICD10CM	Corrosion of second degree of unspecified scapular region	trauma
T22.669A	ICD10CM	Corrosion of second degree of unspecified scapular region, initial encounter	trauma
T22.669D	ICD10CM	Corrosion of second degree of unspecified scapular region, subsequent encounter	trauma
T22.669S	ICD10CM	Corrosion of second degree of unspecified scapular region, sequela	trauma
T22.69	ICD10CM	Corrosion of second degree of multiple sites of shoulder and upper limb, except wrist and hand	trauma
T22.691	ICD10CM	Corrosion of second degree of multiple sites of right shoulder and upper limb, except wrist and hand	trauma
T22.691A	ICD10CM	Corrosion of second degree of multiple sites of right shoulder and upper limb, except wrist and hand, initial encounter	trauma
T22.691D	ICD10CM	Corrosion of second degree of multiple sites of right shoulder and upper limb, except wrist and hand, subsequent encounter	trauma
T22.691S	ICD10CM	Corrosion of second degree of multiple sites of right shoulder and upper limb, except wrist and hand, sequela	trauma
T22.692	ICD10CM	Corrosion of second degree of multiple sites of left shoulder and upper limb, except wrist and hand	trauma
T22.692A	ICD10CM	Corrosion of second degree of multiple sites of left shoulder and upper limb, except wrist and hand, initial encounter	trauma
T22.692D	ICD10CM	Corrosion of second degree of multiple sites of left shoulder and upper limb, except wrist and hand, subsequent encounter	trauma
T22.692S	ICD10CM	Corrosion of second degree of multiple sites of left shoulder and upper limb, except wrist and hand, sequela	trauma
T22.699	ICD10CM	Corrosion of second degree of multiple sites of unspecified shoulder and upper limb, except wrist and hand	trauma
T22.699A	ICD10CM	Corrosion of second degree of multiple sites of unspecified shoulder and upper limb, except wrist and hand, initial encounter	trauma
T22.699D	ICD10CM	Corrosion of second degree of multiple sites of unspecified shoulder and upper limb, except wrist and hand, subsequent encounter	trauma
T22.699S	ICD10CM	Corrosion of second degree of multiple sites of unspecified shoulder and upper limb, except wrist and hand, sequela	trauma
T22.7	ICD10CM	Corrosion of third degree of shoulder and upper limb, except wrist and hand	trauma
T22.70	ICD10CM	Corrosion of third degree of shoulder and upper limb, except wrist and hand, unspecified site	trauma
T22.70XA	ICD10CM	Corrosion of third degree of shoulder and upper limb, except wrist and hand, unspecified site, initial encounter	trauma
T22.70XD	ICD10CM	Corrosion of third degree of shoulder and upper limb, except wrist and hand, unspecified site, subsequent encounter	trauma
T22.70XS	ICD10CM	Corrosion of third degree of shoulder and upper limb, except wrist and hand, unspecified site, sequela	trauma
T22.71	ICD10CM	Corrosion of third degree of forearm	trauma
T22.711	ICD10CM	Corrosion of third degree of right forearm	trauma
T22.711A	ICD10CM	Corrosion of third degree of right forearm, initial encounter	trauma
T22.711D	ICD10CM	Corrosion of third degree of right forearm, subsequent encounter	trauma
T22.711S	ICD10CM	Corrosion of third degree of right forearm, sequela	trauma
T22.712	ICD10CM	Corrosion of third degree of left forearm	trauma
T22.712A	ICD10CM	Corrosion of third degree of left forearm, initial encounter	trauma
T22.712D	ICD10CM	Corrosion of third degree of left forearm, subsequent encounter	trauma
T22.712S	ICD10CM	Corrosion of third degree of left forearm, sequela	trauma
T22.719	ICD10CM	Corrosion of third degree of unspecified forearm	trauma
T22.719A	ICD10CM	Corrosion of third degree of unspecified forearm, initial encounter	trauma
T22.719D	ICD10CM	Corrosion of third degree of unspecified forearm, subsequent encounter	trauma
T22.719S	ICD10CM	Corrosion of third degree of unspecified forearm, sequela	trauma
T22.72	ICD10CM	Corrosion of third degree of elbow	trauma
T22.721	ICD10CM	Corrosion of third degree of right elbow	trauma
T22.721A	ICD10CM	Corrosion of third degree of right elbow, initial encounter	trauma
T22.721D	ICD10CM	Corrosion of third degree of right elbow, subsequent encounter	trauma
T22.721S	ICD10CM	Corrosion of third degree of right elbow, sequela	trauma
T22.722	ICD10CM	Corrosion of third degree of left elbow	trauma
T22.722A	ICD10CM	Corrosion of third degree of left elbow, initial encounter	trauma
T22.722D	ICD10CM	Corrosion of third degree of left elbow, subsequent encounter	trauma
T22.722S	ICD10CM	Corrosion of third degree of left elbow, sequela	trauma
T22.729	ICD10CM	Corrosion of third degree of unspecified elbow	trauma
T22.729A	ICD10CM	Corrosion of third degree of unspecified elbow, initial encounter	trauma
T22.729D	ICD10CM	Corrosion of third degree of unspecified elbow, subsequent encounter	trauma
T22.729S	ICD10CM	Corrosion of third degree of unspecified elbow, sequela	trauma
T22.73	ICD10CM	Corrosion of third degree of upper arm	trauma
T22.731	ICD10CM	Corrosion of third degree of right upper arm	trauma
T22.731A	ICD10CM	Corrosion of third degree of right upper arm, initial encounter	trauma
T22.731D	ICD10CM	Corrosion of third degree of right upper arm, subsequent encounter	trauma
T22.731S	ICD10CM	Corrosion of third degree of right upper arm, sequela	trauma
T22.732	ICD10CM	Corrosion of third degree of left upper arm	trauma
T22.732A	ICD10CM	Corrosion of third degree of left upper arm, initial encounter	trauma
T22.732D	ICD10CM	Corrosion of third degree of left upper arm, subsequent encounter	trauma
T22.732S	ICD10CM	Corrosion of third degree of left upper arm, sequela	trauma
T22.739	ICD10CM	Corrosion of third degree of unspecified upper arm	trauma
T22.739A	ICD10CM	Corrosion of third degree of unspecified upper arm, initial encounter	trauma
T22.739D	ICD10CM	Corrosion of third degree of unspecified upper arm, subsequent encounter	trauma
T22.739S	ICD10CM	Corrosion of third degree of unspecified upper arm, sequela	trauma
T22.74	ICD10CM	Corrosion of third degree of axilla	trauma
T22.741	ICD10CM	Corrosion of third degree of right axilla	trauma
T22.741A	ICD10CM	Corrosion of third degree of right axilla, initial encounter	trauma
T22.741D	ICD10CM	Corrosion of third degree of right axilla, subsequent encounter	trauma
T22.741S	ICD10CM	Corrosion of third degree of right axilla, sequela	trauma
T22.742	ICD10CM	Corrosion of third degree of left axilla	trauma
T22.742A	ICD10CM	Corrosion of third degree of left axilla, initial encounter	trauma
T22.742D	ICD10CM	Corrosion of third degree of left axilla, subsequent encounter	trauma
T22.742S	ICD10CM	Corrosion of third degree of left axilla, sequela	trauma
T22.749	ICD10CM	Corrosion of third degree of unspecified axilla	trauma
T22.749A	ICD10CM	Corrosion of third degree of unspecified axilla, initial encounter	trauma
T22.749D	ICD10CM	Corrosion of third degree of unspecified axilla, subsequent encounter	trauma
T22.749S	ICD10CM	Corrosion of third degree of unspecified axilla, sequela	trauma
T22.75	ICD10CM	Corrosion of third degree of shoulder	trauma
T22.751	ICD10CM	Corrosion of third degree of right shoulder	trauma
T22.751A	ICD10CM	Corrosion of third degree of right shoulder, initial encounter	trauma
T22.751D	ICD10CM	Corrosion of third degree of right shoulder, subsequent encounter	trauma
T22.751S	ICD10CM	Corrosion of third degree of right shoulder, sequela	trauma
T22.752	ICD10CM	Corrosion of third degree of left shoulder	trauma
T22.752A	ICD10CM	Corrosion of third degree of left shoulder, initial encounter	trauma
T22.752D	ICD10CM	Corrosion of third degree of left shoulder, subsequent encounter	trauma
T22.752S	ICD10CM	Corrosion of third degree of left shoulder, sequela	trauma
T22.759	ICD10CM	Corrosion of third degree of unspecified shoulder	trauma
T22.759A	ICD10CM	Corrosion of third degree of unspecified shoulder, initial encounter	trauma
T22.759D	ICD10CM	Corrosion of third degree of unspecified shoulder, subsequent encounter	trauma
T22.759S	ICD10CM	Corrosion of third degree of unspecified shoulder, sequela	trauma
T22.76	ICD10CM	Corrosion of third degree of scapular region	trauma
T22.761	ICD10CM	Corrosion of third degree of right scapular region	trauma
T22.761A	ICD10CM	Corrosion of third degree of right scapular region, initial encounter	trauma
T22.761D	ICD10CM	Corrosion of third degree of right scapular region, subsequent encounter	trauma
T22.761S	ICD10CM	Corrosion of third degree of right scapular region, sequela	trauma
T22.762	ICD10CM	Corrosion of third degree of left scapular region	trauma
T22.762A	ICD10CM	Corrosion of third degree of left scapular region, initial encounter	trauma
T22.762D	ICD10CM	Corrosion of third degree of left scapular region, subsequent encounter	trauma
T22.762S	ICD10CM	Corrosion of third degree of left scapular region, sequela	trauma
T22.769	ICD10CM	Corrosion of third degree of unspecified scapular region	trauma
T22.769A	ICD10CM	Corrosion of third degree of unspecified scapular region, initial encounter	trauma
T22.769D	ICD10CM	Corrosion of third degree of unspecified scapular region, subsequent encounter	trauma
T22.769S	ICD10CM	Corrosion of third degree of unspecified scapular region, sequela	trauma
T22.79	ICD10CM	Corrosion of third degree of multiple sites of shoulder and upper limb, except wrist and hand	trauma
T22.791	ICD10CM	Corrosion of third degree of multiple sites of right shoulder and upper limb, except wrist and hand	trauma
T22.791A	ICD10CM	Corrosion of third degree of multiple sites of right shoulder and upper limb, except wrist and hand, initial encounter	trauma
T22.791D	ICD10CM	Corrosion of third degree of multiple sites of right shoulder and upper limb, except wrist and hand, subsequent encounter	trauma
T22.791S	ICD10CM	Corrosion of third degree of multiple sites of right shoulder and upper limb, except wrist and hand, sequela	trauma
T22.792	ICD10CM	Corrosion of third degree of multiple sites of left shoulder and upper limb, except wrist and hand	trauma
T22.792A	ICD10CM	Corrosion of third degree of multiple sites of left shoulder and upper limb, except wrist and hand, initial encounter	trauma
T22.792D	ICD10CM	Corrosion of third degree of multiple sites of left shoulder and upper limb, except wrist and hand, subsequent encounter	trauma
T22.792S	ICD10CM	Corrosion of third degree of multiple sites of left shoulder and upper limb, except wrist and hand, sequela	trauma
T22.799	ICD10CM	Corrosion of third degree of multiple sites of unspecified shoulder and upper limb, except wrist and hand	trauma
T22.799A	ICD10CM	Corrosion of third degree of multiple sites of unspecified shoulder and upper limb, except wrist and hand, initial encounter	trauma
T22.799D	ICD10CM	Corrosion of third degree of multiple sites of unspecified shoulder and upper limb, except wrist and hand, subsequent encounter	trauma
T22.799S	ICD10CM	Corrosion of third degree of multiple sites of unspecified shoulder and upper limb, except wrist and hand, sequela	trauma
T23	ICD10CM	Burn and corrosion of wrist and hand	trauma
T23.0	ICD10CM	Burn of unspecified degree of wrist and hand	trauma
T23.00	ICD10CM	Burn of unspecified degree of hand, unspecified site	trauma
T23.001	ICD10CM	Burn of unspecified degree of right hand, unspecified site	trauma
T23.001A	ICD10CM	Burn of unspecified degree of right hand, unspecified site, initial encounter	trauma
T23.001D	ICD10CM	Burn of unspecified degree of right hand, unspecified site, subsequent encounter	trauma
T23.001S	ICD10CM	Burn of unspecified degree of right hand, unspecified site, sequela	trauma
T23.002	ICD10CM	Burn of unspecified degree of left hand, unspecified site	trauma
T23.002A	ICD10CM	Burn of unspecified degree of left hand, unspecified site, initial encounter	trauma
T23.002D	ICD10CM	Burn of unspecified degree of left hand, unspecified site, subsequent encounter	trauma
T23.002S	ICD10CM	Burn of unspecified degree of left hand, unspecified site, sequela	trauma
T23.009	ICD10CM	Burn of unspecified degree of unspecified hand, unspecified site	trauma
T23.009A	ICD10CM	Burn of unspecified degree of unspecified hand, unspecified site, initial encounter	trauma
T23.009D	ICD10CM	Burn of unspecified degree of unspecified hand, unspecified site, subsequent encounter	trauma
T23.009S	ICD10CM	Burn of unspecified degree of unspecified hand, unspecified site, sequela	trauma
T23.01	ICD10CM	Burn of unspecified degree of thumb (nail)	trauma
T23.011	ICD10CM	Burn of unspecified degree of right thumb (nail)	trauma
T23.011A	ICD10CM	Burn of unspecified degree of right thumb (nail), initial encounter	trauma
T23.011D	ICD10CM	Burn of unspecified degree of right thumb (nail), subsequent encounter	trauma
T23.011S	ICD10CM	Burn of unspecified degree of right thumb (nail), sequela	trauma
T23.012	ICD10CM	Burn of unspecified degree of left thumb (nail)	trauma
T23.012A	ICD10CM	Burn of unspecified degree of left thumb (nail), initial encounter	trauma
T23.012D	ICD10CM	Burn of unspecified degree of left thumb (nail), subsequent encounter	trauma
T23.012S	ICD10CM	Burn of unspecified degree of left thumb (nail), sequela	trauma
T23.019	ICD10CM	Burn of unspecified degree of unspecified thumb (nail)	trauma
T23.019A	ICD10CM	Burn of unspecified degree of unspecified thumb (nail), initial encounter	trauma
T23.019D	ICD10CM	Burn of unspecified degree of unspecified thumb (nail), subsequent encounter	trauma
T23.019S	ICD10CM	Burn of unspecified degree of unspecified thumb (nail), sequela	trauma
T23.02	ICD10CM	Burn of unspecified degree of single finger (nail) except thumb	trauma
T23.021	ICD10CM	Burn of unspecified degree of single right finger (nail) except thumb	trauma
T23.021A	ICD10CM	Burn of unspecified degree of single right finger (nail) except thumb, initial encounter	trauma
T23.021D	ICD10CM	Burn of unspecified degree of single right finger (nail) except thumb, subsequent encounter	trauma
T23.021S	ICD10CM	Burn of unspecified degree of single right finger (nail) except thumb, sequela	trauma
T23.022	ICD10CM	Burn of unspecified degree of single left finger (nail) except thumb	trauma
T23.022A	ICD10CM	Burn of unspecified degree of single left finger (nail) except thumb, initial encounter	trauma
T23.022D	ICD10CM	Burn of unspecified degree of single left finger (nail) except thumb, subsequent encounter	trauma
T23.022S	ICD10CM	Burn of unspecified degree of single left finger (nail) except thumb, sequela	trauma
T23.029	ICD10CM	Burn of unspecified degree of unspecified single finger (nail) except thumb	trauma
T23.029A	ICD10CM	Burn of unspecified degree of unspecified single finger (nail) except thumb, initial encounter	trauma
T23.029D	ICD10CM	Burn of unspecified degree of unspecified single finger (nail) except thumb, subsequent encounter	trauma
T23.029S	ICD10CM	Burn of unspecified degree of unspecified single finger (nail) except thumb, sequela	trauma
T23.03	ICD10CM	Burn of unspecified degree of multiple fingers (nail), not including thumb	trauma
T23.031	ICD10CM	Burn of unspecified degree of multiple right fingers (nail), not including thumb	trauma
T23.031A	ICD10CM	Burn of unspecified degree of multiple right fingers (nail), not including thumb, initial encounter	trauma
T23.031D	ICD10CM	Burn of unspecified degree of multiple right fingers (nail), not including thumb, subsequent encounter	trauma
T23.031S	ICD10CM	Burn of unspecified degree of multiple right fingers (nail), not including thumb, sequela	trauma
T23.032	ICD10CM	Burn of unspecified degree of multiple left fingers (nail), not including thumb	trauma
T23.032A	ICD10CM	Burn of unspecified degree of multiple left fingers (nail), not including thumb, initial encounter	trauma
T23.032D	ICD10CM	Burn of unspecified degree of multiple left fingers (nail), not including thumb, subsequent encounter	trauma
T23.032S	ICD10CM	Burn of unspecified degree of multiple left fingers (nail), not including thumb, sequela	trauma
T23.039	ICD10CM	Burn of unspecified degree of unspecified multiple fingers (nail), not including thumb	trauma
T23.039A	ICD10CM	Burn of unspecified degree of unspecified multiple fingers (nail), not including thumb, initial encounter	trauma
T23.039D	ICD10CM	Burn of unspecified degree of unspecified multiple fingers (nail), not including thumb, subsequent encounter	trauma
T23.039S	ICD10CM	Burn of unspecified degree of unspecified multiple fingers (nail), not including thumb, sequela	trauma
T23.04	ICD10CM	Burn of unspecified degree of multiple fingers (nail), including thumb	trauma
T23.041	ICD10CM	Burn of unspecified degree of multiple right fingers (nail), including thumb	trauma
T23.041A	ICD10CM	Burn of unspecified degree of multiple right fingers (nail), including thumb, initial encounter	trauma
T23.041D	ICD10CM	Burn of unspecified degree of multiple right fingers (nail), including thumb, subsequent encounter	trauma
T23.041S	ICD10CM	Burn of unspecified degree of multiple right fingers (nail), including thumb, sequela	trauma
T23.042	ICD10CM	Burn of unspecified degree of multiple left fingers (nail), including thumb	trauma
T23.042A	ICD10CM	Burn of unspecified degree of multiple left fingers (nail), including thumb, initial encounter	trauma
T23.042D	ICD10CM	Burn of unspecified degree of multiple left fingers (nail), including thumb, subsequent encounter	trauma
T23.042S	ICD10CM	Burn of unspecified degree of multiple left fingers (nail), including thumb, sequela	trauma
T23.049	ICD10CM	Burn of unspecified degree of unspecified multiple fingers (nail), including thumb	trauma
T23.049A	ICD10CM	Burn of unspecified degree of unspecified multiple fingers (nail), including thumb, initial encounter	trauma
T23.049D	ICD10CM	Burn of unspecified degree of unspecified multiple fingers (nail), including thumb, subsequent encounter	trauma
T23.049S	ICD10CM	Burn of unspecified degree of unspecified multiple fingers (nail), including thumb, sequela	trauma
T23.05	ICD10CM	Burn of unspecified degree of palm	trauma
T23.051	ICD10CM	Burn of unspecified degree of right palm	trauma
T23.051A	ICD10CM	Burn of unspecified degree of right palm, initial encounter	trauma
T23.051D	ICD10CM	Burn of unspecified degree of right palm, subsequent encounter	trauma
T23.051S	ICD10CM	Burn of unspecified degree of right palm, sequela	trauma
T23.052	ICD10CM	Burn of unspecified degree of left palm	trauma
T23.052A	ICD10CM	Burn of unspecified degree of left palm, initial encounter	trauma
T23.052D	ICD10CM	Burn of unspecified degree of left palm, subsequent encounter	trauma
T23.052S	ICD10CM	Burn of unspecified degree of left palm, sequela	trauma
T23.059	ICD10CM	Burn of unspecified degree of unspecified palm	trauma
T23.059A	ICD10CM	Burn of unspecified degree of unspecified palm, initial encounter	trauma
T23.059D	ICD10CM	Burn of unspecified degree of unspecified palm, subsequent encounter	trauma
T23.059S	ICD10CM	Burn of unspecified degree of unspecified palm, sequela	trauma
T23.06	ICD10CM	Burn of unspecified degree of back of hand	trauma
T23.061	ICD10CM	Burn of unspecified degree of back of right hand	trauma
T23.061A	ICD10CM	Burn of unspecified degree of back of right hand, initial encounter	trauma
T23.061D	ICD10CM	Burn of unspecified degree of back of right hand, subsequent encounter	trauma
T23.061S	ICD10CM	Burn of unspecified degree of back of right hand, sequela	trauma
T23.062	ICD10CM	Burn of unspecified degree of back of left hand	trauma
T23.062A	ICD10CM	Burn of unspecified degree of back of left hand, initial encounter	trauma
T23.062D	ICD10CM	Burn of unspecified degree of back of left hand, subsequent encounter	trauma
T23.062S	ICD10CM	Burn of unspecified degree of back of left hand, sequela	trauma
T23.069	ICD10CM	Burn of unspecified degree of back of unspecified hand	trauma
T23.069A	ICD10CM	Burn of unspecified degree of back of unspecified hand, initial encounter	trauma
T23.069D	ICD10CM	Burn of unspecified degree of back of unspecified hand, subsequent encounter	trauma
T23.069S	ICD10CM	Burn of unspecified degree of back of unspecified hand, sequela	trauma
T23.07	ICD10CM	Burn of unspecified degree of wrist	trauma
T23.071	ICD10CM	Burn of unspecified degree of right wrist	trauma
T23.071A	ICD10CM	Burn of unspecified degree of right wrist, initial encounter	trauma
T23.071D	ICD10CM	Burn of unspecified degree of right wrist, subsequent encounter	trauma
T23.071S	ICD10CM	Burn of unspecified degree of right wrist, sequela	trauma
T23.072	ICD10CM	Burn of unspecified degree of left wrist	trauma
T23.072A	ICD10CM	Burn of unspecified degree of left wrist, initial encounter	trauma
T23.072D	ICD10CM	Burn of unspecified degree of left wrist, subsequent encounter	trauma
T23.072S	ICD10CM	Burn of unspecified degree of left wrist, sequela	trauma
T23.079	ICD10CM	Burn of unspecified degree of unspecified wrist	trauma
T23.079A	ICD10CM	Burn of unspecified degree of unspecified wrist, initial encounter	trauma
T23.079D	ICD10CM	Burn of unspecified degree of unspecified wrist, subsequent encounter	trauma
T23.079S	ICD10CM	Burn of unspecified degree of unspecified wrist, sequela	trauma
T23.09	ICD10CM	Burn of unspecified degree of multiple sites of wrist and hand	trauma
T23.091	ICD10CM	Burn of unspecified degree of multiple sites of right wrist and hand	trauma
T23.091A	ICD10CM	Burn of unspecified degree of multiple sites of right wrist and hand, initial encounter	trauma
T23.091D	ICD10CM	Burn of unspecified degree of multiple sites of right wrist and hand, subsequent encounter	trauma
T23.091S	ICD10CM	Burn of unspecified degree of multiple sites of right wrist and hand, sequela	trauma
T23.092	ICD10CM	Burn of unspecified degree of multiple sites of left wrist and hand	trauma
T23.092A	ICD10CM	Burn of unspecified degree of multiple sites of left wrist and hand, initial encounter	trauma
T23.092D	ICD10CM	Burn of unspecified degree of multiple sites of left wrist and hand, subsequent encounter	trauma
T23.092S	ICD10CM	Burn of unspecified degree of multiple sites of left wrist and hand, sequela	trauma
T23.099	ICD10CM	Burn of unspecified degree of multiple sites of unspecified wrist and hand	trauma
T23.099A	ICD10CM	Burn of unspecified degree of multiple sites of unspecified wrist and hand, initial encounter	trauma
T23.099D	ICD10CM	Burn of unspecified degree of multiple sites of unspecified wrist and hand, subsequent encounter	trauma
T23.099S	ICD10CM	Burn of unspecified degree of multiple sites of unspecified wrist and hand, sequela	trauma
T23.1	ICD10CM	Burn of first degree of wrist and hand	trauma
T23.10	ICD10CM	Burn of first degree of hand, unspecified site	trauma
T23.101	ICD10CM	Burn of first degree of right hand, unspecified site	trauma
T23.101A	ICD10CM	Burn of first degree of right hand, unspecified site, initial encounter	trauma
T23.101D	ICD10CM	Burn of first degree of right hand, unspecified site, subsequent encounter	trauma
T23.101S	ICD10CM	Burn of first degree of right hand, unspecified site, sequela	trauma
T23.102	ICD10CM	Burn of first degree of left hand, unspecified site	trauma
T23.102A	ICD10CM	Burn of first degree of left hand, unspecified site, initial encounter	trauma
T23.102D	ICD10CM	Burn of first degree of left hand, unspecified site, subsequent encounter	trauma
T23.102S	ICD10CM	Burn of first degree of left hand, unspecified site, sequela	trauma
T23.109	ICD10CM	Burn of first degree of unspecified hand, unspecified site	trauma
T23.109A	ICD10CM	Burn of first degree of unspecified hand, unspecified site, initial encounter	trauma
T23.109D	ICD10CM	Burn of first degree of unspecified hand, unspecified site, subsequent encounter	trauma
T23.109S	ICD10CM	Burn of first degree of unspecified hand, unspecified site, sequela	trauma
T23.11	ICD10CM	Burn of first degree of thumb (nail)	trauma
T23.111	ICD10CM	Burn of first degree of right thumb (nail)	trauma
T23.111A	ICD10CM	Burn of first degree of right thumb (nail), initial encounter	trauma
T23.111D	ICD10CM	Burn of first degree of right thumb (nail), subsequent encounter	trauma
T23.111S	ICD10CM	Burn of first degree of right thumb (nail), sequela	trauma
T23.112	ICD10CM	Burn of first degree of left thumb (nail)	trauma
T23.112A	ICD10CM	Burn of first degree of left thumb (nail), initial encounter	trauma
T23.112D	ICD10CM	Burn of first degree of left thumb (nail), subsequent encounter	trauma
T23.112S	ICD10CM	Burn of first degree of left thumb (nail), sequela	trauma
T23.119	ICD10CM	Burn of first degree of unspecified thumb (nail)	trauma
T23.119A	ICD10CM	Burn of first degree of unspecified thumb (nail), initial encounter	trauma
T23.119D	ICD10CM	Burn of first degree of unspecified thumb (nail), subsequent encounter	trauma
T23.119S	ICD10CM	Burn of first degree of unspecified thumb (nail), sequela	trauma
T23.12	ICD10CM	Burn of first degree of single finger (nail) except thumb	trauma
T23.121	ICD10CM	Burn of first degree of single right finger (nail) except thumb	trauma
T23.121A	ICD10CM	Burn of first degree of single right finger (nail) except thumb, initial encounter	trauma
T23.121D	ICD10CM	Burn of first degree of single right finger (nail) except thumb, subsequent encounter	trauma
T23.121S	ICD10CM	Burn of first degree of single right finger (nail) except thumb, sequela	trauma
T23.122	ICD10CM	Burn of first degree of single left finger (nail) except thumb	trauma
T23.122A	ICD10CM	Burn of first degree of single left finger (nail) except thumb, initial encounter	trauma
T23.122D	ICD10CM	Burn of first degree of single left finger (nail) except thumb, subsequent encounter	trauma
T23.122S	ICD10CM	Burn of first degree of single left finger (nail) except thumb, sequela	trauma
T23.129	ICD10CM	Burn of first degree of unspecified single finger (nail) except thumb	trauma
T23.129A	ICD10CM	Burn of first degree of unspecified single finger (nail) except thumb, initial encounter	trauma
T23.129D	ICD10CM	Burn of first degree of unspecified single finger (nail) except thumb, subsequent encounter	trauma
T23.129S	ICD10CM	Burn of first degree of unspecified single finger (nail) except thumb, sequela	trauma
T23.13	ICD10CM	Burn of first degree of multiple fingers (nail), not including thumb	trauma
T23.131	ICD10CM	Burn of first degree of multiple right fingers (nail), not including thumb	trauma
T23.131A	ICD10CM	Burn of first degree of multiple right fingers (nail), not including thumb, initial encounter	trauma
T23.131D	ICD10CM	Burn of first degree of multiple right fingers (nail), not including thumb, subsequent encounter	trauma
T23.131S	ICD10CM	Burn of first degree of multiple right fingers (nail), not including thumb, sequela	trauma
T23.132	ICD10CM	Burn of first degree of multiple left fingers (nail), not including thumb	trauma
T23.132A	ICD10CM	Burn of first degree of multiple left fingers (nail), not including thumb, initial encounter	trauma
T23.132D	ICD10CM	Burn of first degree of multiple left fingers (nail), not including thumb, subsequent encounter	trauma
T23.132S	ICD10CM	Burn of first degree of multiple left fingers (nail), not including thumb, sequela	trauma
T23.139	ICD10CM	Burn of first degree of unspecified multiple fingers (nail), not including thumb	trauma
T23.139A	ICD10CM	Burn of first degree of unspecified multiple fingers (nail), not including thumb, initial encounter	trauma
T23.139D	ICD10CM	Burn of first degree of unspecified multiple fingers (nail), not including thumb, subsequent encounter	trauma
T23.139S	ICD10CM	Burn of first degree of unspecified multiple fingers (nail), not including thumb, sequela	trauma
T23.14	ICD10CM	Burn of first degree of multiple fingers (nail), including thumb	trauma
T23.141	ICD10CM	Burn of first degree of multiple right fingers (nail), including thumb	trauma
T23.141A	ICD10CM	Burn of first degree of multiple right fingers (nail), including thumb, initial encounter	trauma
T23.141D	ICD10CM	Burn of first degree of multiple right fingers (nail), including thumb, subsequent encounter	trauma
T23.141S	ICD10CM	Burn of first degree of multiple right fingers (nail), including thumb, sequela	trauma
T23.142	ICD10CM	Burn of first degree of multiple left fingers (nail), including thumb	trauma
T23.142A	ICD10CM	Burn of first degree of multiple left fingers (nail), including thumb, initial encounter	trauma
T23.142D	ICD10CM	Burn of first degree of multiple left fingers (nail), including thumb, subsequent encounter	trauma
T23.142S	ICD10CM	Burn of first degree of multiple left fingers (nail), including thumb, sequela	trauma
T23.149	ICD10CM	Burn of first degree of unspecified multiple fingers (nail), including thumb	trauma
T23.149A	ICD10CM	Burn of first degree of unspecified multiple fingers (nail), including thumb, initial encounter	trauma
T23.149D	ICD10CM	Burn of first degree of unspecified multiple fingers (nail), including thumb, subsequent encounter	trauma
T23.149S	ICD10CM	Burn of first degree of unspecified multiple fingers (nail), including thumb, sequela	trauma
T23.15	ICD10CM	Burn of first degree of palm	trauma
T23.151	ICD10CM	Burn of first degree of right palm	trauma
T23.151A	ICD10CM	Burn of first degree of right palm, initial encounter	trauma
T23.151D	ICD10CM	Burn of first degree of right palm, subsequent encounter	trauma
T23.151S	ICD10CM	Burn of first degree of right palm, sequela	trauma
T23.152	ICD10CM	Burn of first degree of left palm	trauma
T23.152A	ICD10CM	Burn of first degree of left palm, initial encounter	trauma
T23.152D	ICD10CM	Burn of first degree of left palm, subsequent encounter	trauma
T23.152S	ICD10CM	Burn of first degree of left palm, sequela	trauma
T23.159	ICD10CM	Burn of first degree of unspecified palm	trauma
T23.159A	ICD10CM	Burn of first degree of unspecified palm, initial encounter	trauma
T23.159D	ICD10CM	Burn of first degree of unspecified palm, subsequent encounter	trauma
T23.159S	ICD10CM	Burn of first degree of unspecified palm, sequela	trauma
T23.16	ICD10CM	Burn of first degree of back of hand	trauma
T23.161	ICD10CM	Burn of first degree of back of right hand	trauma
T23.161A	ICD10CM	Burn of first degree of back of right hand, initial encounter	trauma
T23.161D	ICD10CM	Burn of first degree of back of right hand, subsequent encounter	trauma
T23.161S	ICD10CM	Burn of first degree of back of right hand, sequela	trauma
T23.162	ICD10CM	Burn of first degree of back of left hand	trauma
T23.162A	ICD10CM	Burn of first degree of back of left hand, initial encounter	trauma
T23.162D	ICD10CM	Burn of first degree of back of left hand, subsequent encounter	trauma
T23.162S	ICD10CM	Burn of first degree of back of left hand, sequela	trauma
T23.169	ICD10CM	Burn of first degree of back of unspecified hand	trauma
T23.169A	ICD10CM	Burn of first degree of back of unspecified hand, initial encounter	trauma
T23.169D	ICD10CM	Burn of first degree of back of unspecified hand, subsequent encounter	trauma
T23.169S	ICD10CM	Burn of first degree of back of unspecified hand, sequela	trauma
T23.17	ICD10CM	Burn of first degree of wrist	trauma
T23.171	ICD10CM	Burn of first degree of right wrist	trauma
T23.171A	ICD10CM	Burn of first degree of right wrist, initial encounter	trauma
T23.171D	ICD10CM	Burn of first degree of right wrist, subsequent encounter	trauma
T23.171S	ICD10CM	Burn of first degree of right wrist, sequela	trauma
T23.172	ICD10CM	Burn of first degree of left wrist	trauma
T23.172A	ICD10CM	Burn of first degree of left wrist, initial encounter	trauma
T23.172D	ICD10CM	Burn of first degree of left wrist, subsequent encounter	trauma
T23.172S	ICD10CM	Burn of first degree of left wrist, sequela	trauma
T23.179	ICD10CM	Burn of first degree of unspecified wrist	trauma
T23.179A	ICD10CM	Burn of first degree of unspecified wrist, initial encounter	trauma
T23.179D	ICD10CM	Burn of first degree of unspecified wrist, subsequent encounter	trauma
T23.179S	ICD10CM	Burn of first degree of unspecified wrist, sequela	trauma
T23.19	ICD10CM	Burn of first degree of multiple sites of wrist and hand	trauma
T23.191	ICD10CM	Burn of first degree of multiple sites of right wrist and hand	trauma
T23.191A	ICD10CM	Burn of first degree of multiple sites of right wrist and hand, initial encounter	trauma
T23.191D	ICD10CM	Burn of first degree of multiple sites of right wrist and hand, subsequent encounter	trauma
T23.191S	ICD10CM	Burn of first degree of multiple sites of right wrist and hand, sequela	trauma
T23.192	ICD10CM	Burn of first degree of multiple sites of left wrist and hand	trauma
T23.192A	ICD10CM	Burn of first degree of multiple sites of left wrist and hand, initial encounter	trauma
T23.192D	ICD10CM	Burn of first degree of multiple sites of left wrist and hand, subsequent encounter	trauma
T23.192S	ICD10CM	Burn of first degree of multiple sites of left wrist and hand, sequela	trauma
T23.199	ICD10CM	Burn of first degree of multiple sites of unspecified wrist and hand	trauma
T23.199A	ICD10CM	Burn of first degree of multiple sites of unspecified wrist and hand, initial encounter	trauma
T23.199D	ICD10CM	Burn of first degree of multiple sites of unspecified wrist and hand, subsequent encounter	trauma
T23.199S	ICD10CM	Burn of first degree of multiple sites of unspecified wrist and hand, sequela	trauma
T23.2	ICD10CM	Burn of second degree of wrist and hand	trauma
T23.20	ICD10CM	Burn of second degree of hand, unspecified site	trauma
T23.201	ICD10CM	Burn of second degree of right hand, unspecified site	trauma
T23.201A	ICD10CM	Burn of second degree of right hand, unspecified site, initial encounter	trauma
T23.201D	ICD10CM	Burn of second degree of right hand, unspecified site, subsequent encounter	trauma
T23.201S	ICD10CM	Burn of second degree of right hand, unspecified site, sequela	trauma
T23.202	ICD10CM	Burn of second degree of left hand, unspecified site	trauma
T23.202A	ICD10CM	Burn of second degree of left hand, unspecified site, initial encounter	trauma
T23.202D	ICD10CM	Burn of second degree of left hand, unspecified site, subsequent encounter	trauma
T23.202S	ICD10CM	Burn of second degree of left hand, unspecified site, sequela	trauma
T23.209	ICD10CM	Burn of second degree of unspecified hand, unspecified site	trauma
T23.209A	ICD10CM	Burn of second degree of unspecified hand, unspecified site, initial encounter	trauma
T23.209D	ICD10CM	Burn of second degree of unspecified hand, unspecified site, subsequent encounter	trauma
T23.209S	ICD10CM	Burn of second degree of unspecified hand, unspecified site, sequela	trauma
T23.21	ICD10CM	Burn of second degree of thumb (nail)	trauma
T23.211	ICD10CM	Burn of second degree of right thumb (nail)	trauma
T23.211A	ICD10CM	Burn of second degree of right thumb (nail), initial encounter	trauma
T23.211D	ICD10CM	Burn of second degree of right thumb (nail), subsequent encounter	trauma
T23.211S	ICD10CM	Burn of second degree of right thumb (nail), sequela	trauma
T23.212	ICD10CM	Burn of second degree of left thumb (nail)	trauma
T23.212A	ICD10CM	Burn of second degree of left thumb (nail), initial encounter	trauma
T23.212D	ICD10CM	Burn of second degree of left thumb (nail), subsequent encounter	trauma
T23.212S	ICD10CM	Burn of second degree of left thumb (nail), sequela	trauma
T23.219	ICD10CM	Burn of second degree of unspecified thumb (nail)	trauma
T23.219A	ICD10CM	Burn of second degree of unspecified thumb (nail), initial encounter	trauma
T23.219D	ICD10CM	Burn of second degree of unspecified thumb (nail), subsequent encounter	trauma
T23.219S	ICD10CM	Burn of second degree of unspecified thumb (nail), sequela	trauma
T23.22	ICD10CM	Burn of second degree of single finger (nail) except thumb	trauma
T23.221	ICD10CM	Burn of second degree of single right finger (nail) except thumb	trauma
T23.221A	ICD10CM	Burn of second degree of single right finger (nail) except thumb, initial encounter	trauma
T23.221D	ICD10CM	Burn of second degree of single right finger (nail) except thumb, subsequent encounter	trauma
T23.221S	ICD10CM	Burn of second degree of single right finger (nail) except thumb, sequela	trauma
T23.222	ICD10CM	Burn of second degree of single left finger (nail) except thumb	trauma
T23.222A	ICD10CM	Burn of second degree of single left finger (nail) except thumb, initial encounter	trauma
T23.222D	ICD10CM	Burn of second degree of single left finger (nail) except thumb, subsequent encounter	trauma
T23.222S	ICD10CM	Burn of second degree of single left finger (nail) except thumb, sequela	trauma
T23.229	ICD10CM	Burn of second degree of unspecified single finger (nail) except thumb	trauma
T23.229A	ICD10CM	Burn of second degree of unspecified single finger (nail) except thumb, initial encounter	trauma
T23.229D	ICD10CM	Burn of second degree of unspecified single finger (nail) except thumb, subsequent encounter	trauma
T23.229S	ICD10CM	Burn of second degree of unspecified single finger (nail) except thumb, sequela	trauma
T23.23	ICD10CM	Burn of second degree of multiple fingers (nail), not including thumb	trauma
T23.231	ICD10CM	Burn of second degree of multiple right fingers (nail), not including thumb	trauma
T23.231A	ICD10CM	Burn of second degree of multiple right fingers (nail), not including thumb, initial encounter	trauma
T23.231D	ICD10CM	Burn of second degree of multiple right fingers (nail), not including thumb, subsequent encounter	trauma
T23.231S	ICD10CM	Burn of second degree of multiple right fingers (nail), not including thumb, sequela	trauma
T23.232	ICD10CM	Burn of second degree of multiple left fingers (nail), not including thumb	trauma
T23.232A	ICD10CM	Burn of second degree of multiple left fingers (nail), not including thumb, initial encounter	trauma
T23.232D	ICD10CM	Burn of second degree of multiple left fingers (nail), not including thumb, subsequent encounter	trauma
T23.232S	ICD10CM	Burn of second degree of multiple left fingers (nail), not including thumb, sequela	trauma
T23.239	ICD10CM	Burn of second degree of unspecified multiple fingers (nail), not including thumb	trauma
T23.239A	ICD10CM	Burn of second degree of unspecified multiple fingers (nail), not including thumb, initial encounter	trauma
T23.239D	ICD10CM	Burn of second degree of unspecified multiple fingers (nail), not including thumb, subsequent encounter	trauma
T23.239S	ICD10CM	Burn of second degree of unspecified multiple fingers (nail), not including thumb, sequela	trauma
T23.24	ICD10CM	Burn of second degree of multiple fingers (nail), including thumb	trauma
T23.241	ICD10CM	Burn of second degree of multiple right fingers (nail), including thumb	trauma
T23.241A	ICD10CM	Burn of second degree of multiple right fingers (nail), including thumb, initial encounter	trauma
T23.241D	ICD10CM	Burn of second degree of multiple right fingers (nail), including thumb, subsequent encounter	trauma
T23.241S	ICD10CM	Burn of second degree of multiple right fingers (nail), including thumb, sequela	trauma
T23.242	ICD10CM	Burn of second degree of multiple left fingers (nail), including thumb	trauma
T23.242A	ICD10CM	Burn of second degree of multiple left fingers (nail), including thumb, initial encounter	trauma
T23.242D	ICD10CM	Burn of second degree of multiple left fingers (nail), including thumb, subsequent encounter	trauma
T23.242S	ICD10CM	Burn of second degree of multiple left fingers (nail), including thumb, sequela	trauma
T23.249	ICD10CM	Burn of second degree of unspecified multiple fingers (nail), including thumb	trauma
T23.249A	ICD10CM	Burn of second degree of unspecified multiple fingers (nail), including thumb, initial encounter	trauma
T23.249D	ICD10CM	Burn of second degree of unspecified multiple fingers (nail), including thumb, subsequent encounter	trauma
T23.249S	ICD10CM	Burn of second degree of unspecified multiple fingers (nail), including thumb, sequela	trauma
T23.25	ICD10CM	Burn of second degree of palm	trauma
T23.251	ICD10CM	Burn of second degree of right palm	trauma
T23.251A	ICD10CM	Burn of second degree of right palm, initial encounter	trauma
T23.251D	ICD10CM	Burn of second degree of right palm, subsequent encounter	trauma
T23.251S	ICD10CM	Burn of second degree of right palm, sequela	trauma
T23.252	ICD10CM	Burn of second degree of left palm	trauma
T23.252A	ICD10CM	Burn of second degree of left palm, initial encounter	trauma
T23.252D	ICD10CM	Burn of second degree of left palm, subsequent encounter	trauma
T23.252S	ICD10CM	Burn of second degree of left palm, sequela	trauma
T23.259	ICD10CM	Burn of second degree of unspecified palm	trauma
T23.259A	ICD10CM	Burn of second degree of unspecified palm, initial encounter	trauma
T23.259D	ICD10CM	Burn of second degree of unspecified palm, subsequent encounter	trauma
T23.259S	ICD10CM	Burn of second degree of unspecified palm, sequela	trauma
T23.26	ICD10CM	Burn of second degree of back of hand	trauma
T23.261	ICD10CM	Burn of second degree of back of right hand	trauma
T23.261A	ICD10CM	Burn of second degree of back of right hand, initial encounter	trauma
T23.261D	ICD10CM	Burn of second degree of back of right hand, subsequent encounter	trauma
T23.261S	ICD10CM	Burn of second degree of back of right hand, sequela	trauma
T23.262	ICD10CM	Burn of second degree of back of left hand	trauma
T23.262A	ICD10CM	Burn of second degree of back of left hand, initial encounter	trauma
T23.262D	ICD10CM	Burn of second degree of back of left hand, subsequent encounter	trauma
T23.262S	ICD10CM	Burn of second degree of back of left hand, sequela	trauma
T23.269	ICD10CM	Burn of second degree of back of unspecified hand	trauma
T23.269A	ICD10CM	Burn of second degree of back of unspecified hand, initial encounter	trauma
T23.269D	ICD10CM	Burn of second degree of back of unspecified hand, subsequent encounter	trauma
T23.269S	ICD10CM	Burn of second degree of back of unspecified hand, sequela	trauma
T23.27	ICD10CM	Burn of second degree of wrist	trauma
T23.271	ICD10CM	Burn of second degree of right wrist	trauma
T23.271A	ICD10CM	Burn of second degree of right wrist, initial encounter	trauma
T23.271D	ICD10CM	Burn of second degree of right wrist, subsequent encounter	trauma
T23.271S	ICD10CM	Burn of second degree of right wrist, sequela	trauma
T23.272	ICD10CM	Burn of second degree of left wrist	trauma
T23.272A	ICD10CM	Burn of second degree of left wrist, initial encounter	trauma
T23.272D	ICD10CM	Burn of second degree of left wrist, subsequent encounter	trauma
T23.272S	ICD10CM	Burn of second degree of left wrist, sequela	trauma
T23.279	ICD10CM	Burn of second degree of unspecified wrist	trauma
T23.279A	ICD10CM	Burn of second degree of unspecified wrist, initial encounter	trauma
T23.279D	ICD10CM	Burn of second degree of unspecified wrist, subsequent encounter	trauma
T23.279S	ICD10CM	Burn of second degree of unspecified wrist, sequela	trauma
T23.29	ICD10CM	Burn of second degree of multiple sites of wrist and hand	trauma
T23.291	ICD10CM	Burn of second degree of multiple sites of right wrist and hand	trauma
T23.291A	ICD10CM	Burn of second degree of multiple sites of right wrist and hand, initial encounter	trauma
T23.291D	ICD10CM	Burn of second degree of multiple sites of right wrist and hand, subsequent encounter	trauma
T23.291S	ICD10CM	Burn of second degree of multiple sites of right wrist and hand, sequela	trauma
T23.292	ICD10CM	Burn of second degree of multiple sites of left wrist and hand	trauma
T23.292A	ICD10CM	Burn of second degree of multiple sites of left wrist and hand, initial encounter	trauma
T23.292D	ICD10CM	Burn of second degree of multiple sites of left wrist and hand, subsequent encounter	trauma
T23.292S	ICD10CM	Burn of second degree of multiple sites of left wrist and hand, sequela	trauma
T23.299	ICD10CM	Burn of second degree of multiple sites of unspecified wrist and hand	trauma
T23.299A	ICD10CM	Burn of second degree of multiple sites of unspecified wrist and hand, initial encounter	trauma
T23.299D	ICD10CM	Burn of second degree of multiple sites of unspecified wrist and hand, subsequent encounter	trauma
T23.299S	ICD10CM	Burn of second degree of multiple sites of unspecified wrist and hand, sequela	trauma
T23.3	ICD10CM	Burn of third degree of wrist and hand	trauma
T23.30	ICD10CM	Burn of third degree of hand, unspecified site	trauma
T23.301	ICD10CM	Burn of third degree of right hand, unspecified site	trauma
T23.301A	ICD10CM	Burn of third degree of right hand, unspecified site, initial encounter	trauma
T23.301D	ICD10CM	Burn of third degree of right hand, unspecified site, subsequent encounter	trauma
T23.301S	ICD10CM	Burn of third degree of right hand, unspecified site, sequela	trauma
T23.302	ICD10CM	Burn of third degree of left hand, unspecified site	trauma
T23.302A	ICD10CM	Burn of third degree of left hand, unspecified site, initial encounter	trauma
T23.302D	ICD10CM	Burn of third degree of left hand, unspecified site, subsequent encounter	trauma
T23.302S	ICD10CM	Burn of third degree of left hand, unspecified site, sequela	trauma
T23.309	ICD10CM	Burn of third degree of unspecified hand, unspecified site	trauma
T23.309A	ICD10CM	Burn of third degree of unspecified hand, unspecified site, initial encounter	trauma
T23.309D	ICD10CM	Burn of third degree of unspecified hand, unspecified site, subsequent encounter	trauma
T23.309S	ICD10CM	Burn of third degree of unspecified hand, unspecified site, sequela	trauma
T23.31	ICD10CM	Burn of third degree of thumb (nail)	trauma
T23.311	ICD10CM	Burn of third degree of right thumb (nail)	trauma
T23.311A	ICD10CM	Burn of third degree of right thumb (nail), initial encounter	trauma
T23.311D	ICD10CM	Burn of third degree of right thumb (nail), subsequent encounter	trauma
T23.311S	ICD10CM	Burn of third degree of right thumb (nail), sequela	trauma
T23.312	ICD10CM	Burn of third degree of left thumb (nail)	trauma
T23.312A	ICD10CM	Burn of third degree of left thumb (nail), initial encounter	trauma
T23.312D	ICD10CM	Burn of third degree of left thumb (nail), subsequent encounter	trauma
T23.312S	ICD10CM	Burn of third degree of left thumb (nail), sequela	trauma
T23.319	ICD10CM	Burn of third degree of unspecified thumb (nail)	trauma
T23.319A	ICD10CM	Burn of third degree of unspecified thumb (nail), initial encounter	trauma
T23.319D	ICD10CM	Burn of third degree of unspecified thumb (nail), subsequent encounter	trauma
T23.319S	ICD10CM	Burn of third degree of unspecified thumb (nail), sequela	trauma
T23.32	ICD10CM	Burn of third degree of single finger (nail) except thumb	trauma
T23.321	ICD10CM	Burn of third degree of single right finger (nail) except thumb	trauma
T23.321A	ICD10CM	Burn of third degree of single right finger (nail) except thumb, initial encounter	trauma
T23.321D	ICD10CM	Burn of third degree of single right finger (nail) except thumb, subsequent encounter	trauma
T23.321S	ICD10CM	Burn of third degree of single right finger (nail) except thumb, sequela	trauma
T23.322	ICD10CM	Burn of third degree of single left finger (nail) except thumb	trauma
T23.322A	ICD10CM	Burn of third degree of single left finger (nail) except thumb, initial encounter	trauma
T23.322D	ICD10CM	Burn of third degree of single left finger (nail) except thumb, subsequent encounter	trauma
T23.322S	ICD10CM	Burn of third degree of single left finger (nail) except thumb, sequela	trauma
T23.329	ICD10CM	Burn of third degree of unspecified single finger (nail) except thumb	trauma
T23.329A	ICD10CM	Burn of third degree of unspecified single finger (nail) except thumb, initial encounter	trauma
T23.329D	ICD10CM	Burn of third degree of unspecified single finger (nail) except thumb, subsequent encounter	trauma
T23.329S	ICD10CM	Burn of third degree of unspecified single finger (nail) except thumb, sequela	trauma
T23.33	ICD10CM	Burn of third degree of multiple fingers (nail), not including thumb	trauma
T23.331	ICD10CM	Burn of third degree of multiple right fingers (nail), not including thumb	trauma
T23.331A	ICD10CM	Burn of third degree of multiple right fingers (nail), not including thumb, initial encounter	trauma
T23.331D	ICD10CM	Burn of third degree of multiple right fingers (nail), not including thumb, subsequent encounter	trauma
T23.331S	ICD10CM	Burn of third degree of multiple right fingers (nail), not including thumb, sequela	trauma
T23.332	ICD10CM	Burn of third degree of multiple left fingers (nail), not including thumb	trauma
T23.332A	ICD10CM	Burn of third degree of multiple left fingers (nail), not including thumb, initial encounter	trauma
T23.332D	ICD10CM	Burn of third degree of multiple left fingers (nail), not including thumb, subsequent encounter	trauma
T23.332S	ICD10CM	Burn of third degree of multiple left fingers (nail), not including thumb, sequela	trauma
T23.339	ICD10CM	Burn of third degree of unspecified multiple fingers (nail), not including thumb	trauma
T23.339A	ICD10CM	Burn of third degree of unspecified multiple fingers (nail), not including thumb, initial encounter	trauma
T23.339D	ICD10CM	Burn of third degree of unspecified multiple fingers (nail), not including thumb, subsequent encounter	trauma
T23.339S	ICD10CM	Burn of third degree of unspecified multiple fingers (nail), not including thumb, sequela	trauma
T23.34	ICD10CM	Burn of third degree of multiple fingers (nail), including thumb	trauma
T23.341	ICD10CM	Burn of third degree of multiple right fingers (nail), including thumb	trauma
T23.341A	ICD10CM	Burn of third degree of multiple right fingers (nail), including thumb, initial encounter	trauma
T23.341D	ICD10CM	Burn of third degree of multiple right fingers (nail), including thumb, subsequent encounter	trauma
T23.341S	ICD10CM	Burn of third degree of multiple right fingers (nail), including thumb, sequela	trauma
T23.342	ICD10CM	Burn of third degree of multiple left fingers (nail), including thumb	trauma
T23.342A	ICD10CM	Burn of third degree of multiple left fingers (nail), including thumb, initial encounter	trauma
T23.342D	ICD10CM	Burn of third degree of multiple left fingers (nail), including thumb, subsequent encounter	trauma
T23.342S	ICD10CM	Burn of third degree of multiple left fingers (nail), including thumb, sequela	trauma
T23.349	ICD10CM	Burn of third degree of unspecified multiple fingers (nail), including thumb	trauma
T23.349A	ICD10CM	Burn of third degree of unspecified multiple fingers (nail), including thumb, initial encounter	trauma
T23.349D	ICD10CM	Burn of third degree of unspecified multiple fingers (nail), including thumb, subsequent encounter	trauma
T23.349S	ICD10CM	Burn of third degree of unspecified multiple fingers (nail), including thumb, sequela	trauma
T23.35	ICD10CM	Burn of third degree of palm	trauma
T23.351	ICD10CM	Burn of third degree of right palm	trauma
T23.351A	ICD10CM	Burn of third degree of right palm, initial encounter	trauma
T23.351D	ICD10CM	Burn of third degree of right palm, subsequent encounter	trauma
T23.351S	ICD10CM	Burn of third degree of right palm, sequela	trauma
T23.352	ICD10CM	Burn of third degree of left palm	trauma
T23.352A	ICD10CM	Burn of third degree of left palm, initial encounter	trauma
T23.352D	ICD10CM	Burn of third degree of left palm, subsequent encounter	trauma
T23.352S	ICD10CM	Burn of third degree of left palm, sequela	trauma
T23.359	ICD10CM	Burn of third degree of unspecified palm	trauma
T23.359A	ICD10CM	Burn of third degree of unspecified palm, initial encounter	trauma
T23.359D	ICD10CM	Burn of third degree of unspecified palm, subsequent encounter	trauma
T23.359S	ICD10CM	Burn of third degree of unspecified palm, sequela	trauma
T23.36	ICD10CM	Burn of third degree of back of hand	trauma
T23.361	ICD10CM	Burn of third degree of back of right hand	trauma
T23.361A	ICD10CM	Burn of third degree of back of right hand, initial encounter	trauma
T23.361D	ICD10CM	Burn of third degree of back of right hand, subsequent encounter	trauma
T23.361S	ICD10CM	Burn of third degree of back of right hand, sequela	trauma
T23.362	ICD10CM	Burn of third degree of back of left hand	trauma
T23.362A	ICD10CM	Burn of third degree of back of left hand, initial encounter	trauma
T23.362D	ICD10CM	Burn of third degree of back of left hand, subsequent encounter	trauma
T23.362S	ICD10CM	Burn of third degree of back of left hand, sequela	trauma
T23.369	ICD10CM	Burn of third degree of back of unspecified hand	trauma
T23.369A	ICD10CM	Burn of third degree of back of unspecified hand, initial encounter	trauma
T23.369D	ICD10CM	Burn of third degree of back of unspecified hand, subsequent encounter	trauma
T23.369S	ICD10CM	Burn of third degree of back of unspecified hand, sequela	trauma
T23.37	ICD10CM	Burn of third degree of wrist	trauma
T23.371	ICD10CM	Burn of third degree of right wrist	trauma
T23.371A	ICD10CM	Burn of third degree of right wrist, initial encounter	trauma
T23.371D	ICD10CM	Burn of third degree of right wrist, subsequent encounter	trauma
T23.371S	ICD10CM	Burn of third degree of right wrist, sequela	trauma
T23.372	ICD10CM	Burn of third degree of left wrist	trauma
T23.372A	ICD10CM	Burn of third degree of left wrist, initial encounter	trauma
T23.372D	ICD10CM	Burn of third degree of left wrist, subsequent encounter	trauma
T23.372S	ICD10CM	Burn of third degree of left wrist, sequela	trauma
T23.379	ICD10CM	Burn of third degree of unspecified wrist	trauma
T23.379A	ICD10CM	Burn of third degree of unspecified wrist, initial encounter	trauma
T23.379D	ICD10CM	Burn of third degree of unspecified wrist, subsequent encounter	trauma
T23.379S	ICD10CM	Burn of third degree of unspecified wrist, sequela	trauma
T23.39	ICD10CM	Burn of third degree of multiple sites of wrist and hand	trauma
T23.391	ICD10CM	Burn of third degree of multiple sites of right wrist and hand	trauma
T23.391A	ICD10CM	Burn of third degree of multiple sites of right wrist and hand, initial encounter	trauma
T23.391D	ICD10CM	Burn of third degree of multiple sites of right wrist and hand, subsequent encounter	trauma
T23.391S	ICD10CM	Burn of third degree of multiple sites of right wrist and hand, sequela	trauma
T23.392	ICD10CM	Burn of third degree of multiple sites of left wrist and hand	trauma
T23.392A	ICD10CM	Burn of third degree of multiple sites of left wrist and hand, initial encounter	trauma
T23.392D	ICD10CM	Burn of third degree of multiple sites of left wrist and hand, subsequent encounter	trauma
T23.392S	ICD10CM	Burn of third degree of multiple sites of left wrist and hand, sequela	trauma
T23.399	ICD10CM	Burn of third degree of multiple sites of unspecified wrist and hand	trauma
T23.399A	ICD10CM	Burn of third degree of multiple sites of unspecified wrist and hand, initial encounter	trauma
T23.399D	ICD10CM	Burn of third degree of multiple sites of unspecified wrist and hand, subsequent encounter	trauma
T23.399S	ICD10CM	Burn of third degree of multiple sites of unspecified wrist and hand, sequela	trauma
T23.4	ICD10CM	Corrosion of unspecified degree of wrist and hand	trauma
T23.40	ICD10CM	Corrosion of unspecified degree of hand, unspecified site	trauma
T23.401	ICD10CM	Corrosion of unspecified degree of right hand, unspecified site	trauma
T23.401A	ICD10CM	Corrosion of unspecified degree of right hand, unspecified site, initial encounter	trauma
T23.401D	ICD10CM	Corrosion of unspecified degree of right hand, unspecified site, subsequent encounter	trauma
T23.401S	ICD10CM	Corrosion of unspecified degree of right hand, unspecified site, sequela	trauma
T23.402	ICD10CM	Corrosion of unspecified degree of left hand, unspecified site	trauma
T23.402A	ICD10CM	Corrosion of unspecified degree of left hand, unspecified site, initial encounter	trauma
T23.402D	ICD10CM	Corrosion of unspecified degree of left hand, unspecified site, subsequent encounter	trauma
T23.402S	ICD10CM	Corrosion of unspecified degree of left hand, unspecified site, sequela	trauma
T23.409	ICD10CM	Corrosion of unspecified degree of unspecified hand, unspecified site	trauma
T23.409A	ICD10CM	Corrosion of unspecified degree of unspecified hand, unspecified site, initial encounter	trauma
T23.409D	ICD10CM	Corrosion of unspecified degree of unspecified hand, unspecified site, subsequent encounter	trauma
T23.409S	ICD10CM	Corrosion of unspecified degree of unspecified hand, unspecified site, sequela	trauma
T23.41	ICD10CM	Corrosion of unspecified degree of thumb (nail)	trauma
T23.411	ICD10CM	Corrosion of unspecified degree of right thumb (nail)	trauma
T23.411A	ICD10CM	Corrosion of unspecified degree of right thumb (nail), initial encounter	trauma
T23.411D	ICD10CM	Corrosion of unspecified degree of right thumb (nail), subsequent encounter	trauma
T23.411S	ICD10CM	Corrosion of unspecified degree of right thumb (nail), sequela	trauma
T23.412	ICD10CM	Corrosion of unspecified degree of left thumb (nail)	trauma
T23.412A	ICD10CM	Corrosion of unspecified degree of left thumb (nail), initial encounter	trauma
T23.412D	ICD10CM	Corrosion of unspecified degree of left thumb (nail), subsequent encounter	trauma
T23.412S	ICD10CM	Corrosion of unspecified degree of left thumb (nail), sequela	trauma
T23.419	ICD10CM	Corrosion of unspecified degree of unspecified thumb (nail)	trauma
T23.419A	ICD10CM	Corrosion of unspecified degree of unspecified thumb (nail), initial encounter	trauma
T23.419D	ICD10CM	Corrosion of unspecified degree of unspecified thumb (nail), subsequent encounter	trauma
T23.419S	ICD10CM	Corrosion of unspecified degree of unspecified thumb (nail), sequela	trauma
T23.42	ICD10CM	Corrosion of unspecified degree of single finger (nail) except thumb	trauma
T23.421	ICD10CM	Corrosion of unspecified degree of single right finger (nail) except thumb	trauma
T23.421A	ICD10CM	Corrosion of unspecified degree of single right finger (nail) except thumb, initial encounter	trauma
T23.421D	ICD10CM	Corrosion of unspecified degree of single right finger (nail) except thumb, subsequent encounter	trauma
T23.421S	ICD10CM	Corrosion of unspecified degree of single right finger (nail) except thumb, sequela	trauma
T23.422	ICD10CM	Corrosion of unspecified degree of single left finger (nail) except thumb	trauma
T23.422A	ICD10CM	Corrosion of unspecified degree of single left finger (nail) except thumb, initial encounter	trauma
T23.422D	ICD10CM	Corrosion of unspecified degree of single left finger (nail) except thumb, subsequent encounter	trauma
T23.422S	ICD10CM	Corrosion of unspecified degree of single left finger (nail) except thumb, sequela	trauma
T23.429	ICD10CM	Corrosion of unspecified degree of unspecified single finger (nail) except thumb	trauma
T23.429A	ICD10CM	Corrosion of unspecified degree of unspecified single finger (nail) except thumb, initial encounter	trauma
T23.429D	ICD10CM	Corrosion of unspecified degree of unspecified single finger (nail) except thumb, subsequent encounter	trauma
T23.429S	ICD10CM	Corrosion of unspecified degree of unspecified single finger (nail) except thumb, sequela	trauma
T23.43	ICD10CM	Corrosion of unspecified degree of multiple fingers (nail), not including thumb	trauma
T23.431	ICD10CM	Corrosion of unspecified degree of multiple right fingers (nail), not including thumb	trauma
T23.431A	ICD10CM	Corrosion of unspecified degree of multiple right fingers (nail), not including thumb, initial encounter	trauma
T23.431D	ICD10CM	Corrosion of unspecified degree of multiple right fingers (nail), not including thumb, subsequent encounter	trauma
T23.431S	ICD10CM	Corrosion of unspecified degree of multiple right fingers (nail), not including thumb, sequela	trauma
T23.432	ICD10CM	Corrosion of unspecified degree of multiple left fingers (nail), not including thumb	trauma
T23.432A	ICD10CM	Corrosion of unspecified degree of multiple left fingers (nail), not including thumb, initial encounter	trauma
T23.432D	ICD10CM	Corrosion of unspecified degree of multiple left fingers (nail), not including thumb, subsequent encounter	trauma
T23.432S	ICD10CM	Corrosion of unspecified degree of multiple left fingers (nail), not including thumb, sequela	trauma
T23.439	ICD10CM	Corrosion of unspecified degree of unspecified multiple fingers (nail), not including thumb	trauma
T23.439A	ICD10CM	Corrosion of unspecified degree of unspecified multiple fingers (nail), not including thumb, initial encounter	trauma
T23.439D	ICD10CM	Corrosion of unspecified degree of unspecified multiple fingers (nail), not including thumb, subsequent encounter	trauma
T23.439S	ICD10CM	Corrosion of unspecified degree of unspecified multiple fingers (nail), not including thumb, sequela	trauma
T23.44	ICD10CM	Corrosion of unspecified degree of multiple fingers (nail), including thumb	trauma
T23.441	ICD10CM	Corrosion of unspecified degree of multiple right fingers (nail), including thumb	trauma
T23.441A	ICD10CM	Corrosion of unspecified degree of multiple right fingers (nail), including thumb, initial encounter	trauma
T23.441D	ICD10CM	Corrosion of unspecified degree of multiple right fingers (nail), including thumb, subsequent encounter	trauma
T23.441S	ICD10CM	Corrosion of unspecified degree of multiple right fingers (nail), including thumb, sequela	trauma
T23.442	ICD10CM	Corrosion of unspecified degree of multiple left fingers (nail), including thumb	trauma
T23.442A	ICD10CM	Corrosion of unspecified degree of multiple left fingers (nail), including thumb, initial encounter	trauma
T23.442D	ICD10CM	Corrosion of unspecified degree of multiple left fingers (nail), including thumb, subsequent encounter	trauma
T23.442S	ICD10CM	Corrosion of unspecified degree of multiple left fingers (nail), including thumb, sequela	trauma
T23.449	ICD10CM	Corrosion of unspecified degree of unspecified multiple fingers (nail), including thumb	trauma
T23.449A	ICD10CM	Corrosion of unspecified degree of unspecified multiple fingers (nail), including thumb, initial encounter	trauma
T23.449D	ICD10CM	Corrosion of unspecified degree of unspecified multiple fingers (nail), including thumb, subsequent encounter	trauma
T23.449S	ICD10CM	Corrosion of unspecified degree of unspecified multiple fingers (nail), including thumb, sequela	trauma
T23.45	ICD10CM	Corrosion of unspecified degree of palm	trauma
T23.451	ICD10CM	Corrosion of unspecified degree of right palm	trauma
T23.451A	ICD10CM	Corrosion of unspecified degree of right palm, initial encounter	trauma
T23.451D	ICD10CM	Corrosion of unspecified degree of right palm, subsequent encounter	trauma
T23.451S	ICD10CM	Corrosion of unspecified degree of right palm, sequela	trauma
T23.452	ICD10CM	Corrosion of unspecified degree of left palm	trauma
T23.452A	ICD10CM	Corrosion of unspecified degree of left palm, initial encounter	trauma
T23.452D	ICD10CM	Corrosion of unspecified degree of left palm, subsequent encounter	trauma
T23.452S	ICD10CM	Corrosion of unspecified degree of left palm, sequela	trauma
T23.459	ICD10CM	Corrosion of unspecified degree of unspecified palm	trauma
T23.459A	ICD10CM	Corrosion of unspecified degree of unspecified palm, initial encounter	trauma
T23.459D	ICD10CM	Corrosion of unspecified degree of unspecified palm, subsequent encounter	trauma
T23.459S	ICD10CM	Corrosion of unspecified degree of unspecified palm, sequela	trauma
T23.46	ICD10CM	Corrosion of unspecified degree of back of hand	trauma
T23.461	ICD10CM	Corrosion of unspecified degree of back of right hand	trauma
T23.461A	ICD10CM	Corrosion of unspecified degree of back of right hand, initial encounter	trauma
T23.461D	ICD10CM	Corrosion of unspecified degree of back of right hand, subsequent encounter	trauma
T23.461S	ICD10CM	Corrosion of unspecified degree of back of right hand, sequela	trauma
T23.462	ICD10CM	Corrosion of unspecified degree of back of left hand	trauma
T23.462A	ICD10CM	Corrosion of unspecified degree of back of left hand, initial encounter	trauma
T23.462D	ICD10CM	Corrosion of unspecified degree of back of left hand, subsequent encounter	trauma
T23.462S	ICD10CM	Corrosion of unspecified degree of back of left hand, sequela	trauma
T23.469	ICD10CM	Corrosion of unspecified degree of back of unspecified hand	trauma
T23.469A	ICD10CM	Corrosion of unspecified degree of back of unspecified hand, initial encounter	trauma
T23.469D	ICD10CM	Corrosion of unspecified degree of back of unspecified hand, subsequent encounter	trauma
T23.469S	ICD10CM	Corrosion of unspecified degree of back of unspecified hand, sequela	trauma
T23.47	ICD10CM	Corrosion of unspecified degree of wrist	trauma
T23.471	ICD10CM	Corrosion of unspecified degree of right wrist	trauma
T23.471A	ICD10CM	Corrosion of unspecified degree of right wrist, initial encounter	trauma
T23.471D	ICD10CM	Corrosion of unspecified degree of right wrist, subsequent encounter	trauma
T23.471S	ICD10CM	Corrosion of unspecified degree of right wrist, sequela	trauma
T23.472	ICD10CM	Corrosion of unspecified degree of left wrist	trauma
T23.472A	ICD10CM	Corrosion of unspecified degree of left wrist, initial encounter	trauma
T23.472D	ICD10CM	Corrosion of unspecified degree of left wrist, subsequent encounter	trauma
T23.472S	ICD10CM	Corrosion of unspecified degree of left wrist, sequela	trauma
T23.479	ICD10CM	Corrosion of unspecified degree of unspecified wrist	trauma
T23.479A	ICD10CM	Corrosion of unspecified degree of unspecified wrist, initial encounter	trauma
T23.479D	ICD10CM	Corrosion of unspecified degree of unspecified wrist, subsequent encounter	trauma
T23.479S	ICD10CM	Corrosion of unspecified degree of unspecified wrist, sequela	trauma
T23.49	ICD10CM	Corrosion of unspecified degree of multiple sites of wrist and hand	trauma
T23.491	ICD10CM	Corrosion of unspecified degree of multiple sites of right wrist and hand	trauma
T23.491A	ICD10CM	Corrosion of unspecified degree of multiple sites of right wrist and hand, initial encounter	trauma
T23.491D	ICD10CM	Corrosion of unspecified degree of multiple sites of right wrist and hand, subsequent encounter	trauma
T23.491S	ICD10CM	Corrosion of unspecified degree of multiple sites of right wrist and hand, sequela	trauma
T23.492	ICD10CM	Corrosion of unspecified degree of multiple sites of left wrist and hand	trauma
T23.492A	ICD10CM	Corrosion of unspecified degree of multiple sites of left wrist and hand, initial encounter	trauma
T23.492D	ICD10CM	Corrosion of unspecified degree of multiple sites of left wrist and hand, subsequent encounter	trauma
T23.492S	ICD10CM	Corrosion of unspecified degree of multiple sites of left wrist and hand, sequela	trauma
T23.499	ICD10CM	Corrosion of unspecified degree of multiple sites of unspecified wrist and hand	trauma
T23.499A	ICD10CM	Corrosion of unspecified degree of multiple sites of unspecified wrist and hand, initial encounter	trauma
T23.499D	ICD10CM	Corrosion of unspecified degree of multiple sites of unspecified wrist and hand, subsequent encounter	trauma
T23.499S	ICD10CM	Corrosion of unspecified degree of multiple sites of unspecified wrist and hand, sequela	trauma
T23.5	ICD10CM	Corrosion of first degree of wrist and hand	trauma
T23.50	ICD10CM	Corrosion of first degree of hand, unspecified site	trauma
T23.501	ICD10CM	Corrosion of first degree of right hand, unspecified site	trauma
T23.501A	ICD10CM	Corrosion of first degree of right hand, unspecified site, initial encounter	trauma
T23.501D	ICD10CM	Corrosion of first degree of right hand, unspecified site, subsequent encounter	trauma
T23.501S	ICD10CM	Corrosion of first degree of right hand, unspecified site, sequela	trauma
T23.502	ICD10CM	Corrosion of first degree of left hand, unspecified site	trauma
T23.502A	ICD10CM	Corrosion of first degree of left hand, unspecified site, initial encounter	trauma
T23.502D	ICD10CM	Corrosion of first degree of left hand, unspecified site, subsequent encounter	trauma
T23.502S	ICD10CM	Corrosion of first degree of left hand, unspecified site, sequela	trauma
T23.509	ICD10CM	Corrosion of first degree of unspecified hand, unspecified site	trauma
T23.509A	ICD10CM	Corrosion of first degree of unspecified hand, unspecified site, initial encounter	trauma
T23.509D	ICD10CM	Corrosion of first degree of unspecified hand, unspecified site, subsequent encounter	trauma
T23.509S	ICD10CM	Corrosion of first degree of unspecified hand, unspecified site, sequela	trauma
T23.51	ICD10CM	Corrosion of first degree of thumb (nail)	trauma
T23.511	ICD10CM	Corrosion of first degree of right thumb (nail)	trauma
T23.511A	ICD10CM	Corrosion of first degree of right thumb (nail), initial encounter	trauma
T23.511D	ICD10CM	Corrosion of first degree of right thumb (nail), subsequent encounter	trauma
T23.511S	ICD10CM	Corrosion of first degree of right thumb (nail), sequela	trauma
T23.512	ICD10CM	Corrosion of first degree of left thumb (nail)	trauma
T23.512A	ICD10CM	Corrosion of first degree of left thumb (nail), initial encounter	trauma
T23.512D	ICD10CM	Corrosion of first degree of left thumb (nail), subsequent encounter	trauma
T23.512S	ICD10CM	Corrosion of first degree of left thumb (nail), sequela	trauma
T23.519	ICD10CM	Corrosion of first degree of unspecified thumb (nail)	trauma
T23.519A	ICD10CM	Corrosion of first degree of unspecified thumb (nail), initial encounter	trauma
T23.519D	ICD10CM	Corrosion of first degree of unspecified thumb (nail), subsequent encounter	trauma
T23.519S	ICD10CM	Corrosion of first degree of unspecified thumb (nail), sequela	trauma
T23.52	ICD10CM	Corrosion of first degree of single finger (nail) except thumb	trauma
T23.521	ICD10CM	Corrosion of first degree of single right finger (nail) except thumb	trauma
T23.521A	ICD10CM	Corrosion of first degree of single right finger (nail) except thumb, initial encounter	trauma
T23.521D	ICD10CM	Corrosion of first degree of single right finger (nail) except thumb, subsequent encounter	trauma
T23.521S	ICD10CM	Corrosion of first degree of single right finger (nail) except thumb, sequela	trauma
T23.522	ICD10CM	Corrosion of first degree of single left finger (nail) except thumb	trauma
T23.522A	ICD10CM	Corrosion of first degree of single left finger (nail) except thumb, initial encounter	trauma
T23.522D	ICD10CM	Corrosion of first degree of single left finger (nail) except thumb, subsequent encounter	trauma
T23.522S	ICD10CM	Corrosion of first degree of single left finger (nail) except thumb, sequela	trauma
T23.529	ICD10CM	Corrosion of first degree of unspecified single finger (nail) except thumb	trauma
T23.529A	ICD10CM	Corrosion of first degree of unspecified single finger (nail) except thumb, initial encounter	trauma
T23.529D	ICD10CM	Corrosion of first degree of unspecified single finger (nail) except thumb, subsequent encounter	trauma
T23.529S	ICD10CM	Corrosion of first degree of unspecified single finger (nail) except thumb, sequela	trauma
T23.53	ICD10CM	Corrosion of first degree of multiple fingers (nail), not including thumb	trauma
T23.531	ICD10CM	Corrosion of first degree of multiple right fingers (nail), not including thumb	trauma
T23.531A	ICD10CM	Corrosion of first degree of multiple right fingers (nail), not including thumb, initial encounter	trauma
T23.531D	ICD10CM	Corrosion of first degree of multiple right fingers (nail), not including thumb, subsequent encounter	trauma
T23.531S	ICD10CM	Corrosion of first degree of multiple right fingers (nail), not including thumb, sequela	trauma
T23.532	ICD10CM	Corrosion of first degree of multiple left fingers (nail), not including thumb	trauma
T23.532A	ICD10CM	Corrosion of first degree of multiple left fingers (nail), not including thumb, initial encounter	trauma
T23.532D	ICD10CM	Corrosion of first degree of multiple left fingers (nail), not including thumb, subsequent encounter	trauma
T23.532S	ICD10CM	Corrosion of first degree of multiple left fingers (nail), not including thumb, sequela	trauma
T23.539	ICD10CM	Corrosion of first degree of unspecified multiple fingers (nail), not including thumb	trauma
T23.539A	ICD10CM	Corrosion of first degree of unspecified multiple fingers (nail), not including thumb, initial encounter	trauma
T23.539D	ICD10CM	Corrosion of first degree of unspecified multiple fingers (nail), not including thumb, subsequent encounter	trauma
T23.539S	ICD10CM	Corrosion of first degree of unspecified multiple fingers (nail), not including thumb, sequela	trauma
T23.54	ICD10CM	Corrosion of first degree of multiple fingers (nail), including thumb	trauma
T23.541	ICD10CM	Corrosion of first degree of multiple right fingers (nail), including thumb	trauma
T23.541A	ICD10CM	Corrosion of first degree of multiple right fingers (nail), including thumb, initial encounter	trauma
T23.541D	ICD10CM	Corrosion of first degree of multiple right fingers (nail), including thumb, subsequent encounter	trauma
T23.541S	ICD10CM	Corrosion of first degree of multiple right fingers (nail), including thumb, sequela	trauma
T23.542	ICD10CM	Corrosion of first degree of multiple left fingers (nail), including thumb	trauma
T23.542A	ICD10CM	Corrosion of first degree of multiple left fingers (nail), including thumb, initial encounter	trauma
T23.542D	ICD10CM	Corrosion of first degree of multiple left fingers (nail), including thumb, subsequent encounter	trauma
T23.542S	ICD10CM	Corrosion of first degree of multiple left fingers (nail), including thumb, sequela	trauma
T23.549	ICD10CM	Corrosion of first degree of unspecified multiple fingers (nail), including thumb	trauma
T23.549A	ICD10CM	Corrosion of first degree of unspecified multiple fingers (nail), including thumb, initial encounter	trauma
T23.549D	ICD10CM	Corrosion of first degree of unspecified multiple fingers (nail), including thumb, subsequent encounter	trauma
T23.549S	ICD10CM	Corrosion of first degree of unspecified multiple fingers (nail), including thumb, sequela	trauma
T23.55	ICD10CM	Corrosion of first degree of palm	trauma
T23.551	ICD10CM	Corrosion of first degree of right palm	trauma
T23.551A	ICD10CM	Corrosion of first degree of right palm, initial encounter	trauma
T23.551D	ICD10CM	Corrosion of first degree of right palm, subsequent encounter	trauma
T23.551S	ICD10CM	Corrosion of first degree of right palm, sequela	trauma
T23.552	ICD10CM	Corrosion of first degree of left palm	trauma
T23.552A	ICD10CM	Corrosion of first degree of left palm, initial encounter	trauma
T23.552D	ICD10CM	Corrosion of first degree of left palm, subsequent encounter	trauma
T23.552S	ICD10CM	Corrosion of first degree of left palm, sequela	trauma
T23.559	ICD10CM	Corrosion of first degree of unspecified palm	trauma
T23.559A	ICD10CM	Corrosion of first degree of unspecified palm, initial encounter	trauma
T23.559D	ICD10CM	Corrosion of first degree of unspecified palm, subsequent encounter	trauma
T23.559S	ICD10CM	Corrosion of first degree of unspecified palm, sequela	trauma
T23.56	ICD10CM	Corrosion of first degree of back of hand	trauma
T23.561	ICD10CM	Corrosion of first degree of back of right hand	trauma
T23.561A	ICD10CM	Corrosion of first degree of back of right hand, initial encounter	trauma
T23.561D	ICD10CM	Corrosion of first degree of back of right hand, subsequent encounter	trauma
T23.561S	ICD10CM	Corrosion of first degree of back of right hand, sequela	trauma
T23.562	ICD10CM	Corrosion of first degree of back of left hand	trauma
T23.562A	ICD10CM	Corrosion of first degree of back of left hand, initial encounter	trauma
T23.562D	ICD10CM	Corrosion of first degree of back of left hand, subsequent encounter	trauma
T23.562S	ICD10CM	Corrosion of first degree of back of left hand, sequela	trauma
T23.569	ICD10CM	Corrosion of first degree of back of unspecified hand	trauma
T23.569A	ICD10CM	Corrosion of first degree of back of unspecified hand, initial encounter	trauma
T23.569D	ICD10CM	Corrosion of first degree of back of unspecified hand, subsequent encounter	trauma
T23.569S	ICD10CM	Corrosion of first degree of back of unspecified hand, sequela	trauma
T23.57	ICD10CM	Corrosion of first degree of wrist	trauma
T23.571	ICD10CM	Corrosion of first degree of right wrist	trauma
T23.571A	ICD10CM	Corrosion of first degree of right wrist, initial encounter	trauma
T23.571D	ICD10CM	Corrosion of first degree of right wrist, subsequent encounter	trauma
T23.571S	ICD10CM	Corrosion of first degree of right wrist, sequela	trauma
T23.572	ICD10CM	Corrosion of first degree of left wrist	trauma
T23.572A	ICD10CM	Corrosion of first degree of left wrist, initial encounter	trauma
T23.572D	ICD10CM	Corrosion of first degree of left wrist, subsequent encounter	trauma
T23.572S	ICD10CM	Corrosion of first degree of left wrist, sequela	trauma
T23.579	ICD10CM	Corrosion of first degree of unspecified wrist	trauma
T23.579A	ICD10CM	Corrosion of first degree of unspecified wrist, initial encounter	trauma
T23.579D	ICD10CM	Corrosion of first degree of unspecified wrist, subsequent encounter	trauma
T23.579S	ICD10CM	Corrosion of first degree of unspecified wrist, sequela	trauma
T23.59	ICD10CM	Corrosion of first degree of multiple sites of wrist and hand	trauma
T23.591	ICD10CM	Corrosion of first degree of multiple sites of right wrist and hand	trauma
T23.591A	ICD10CM	Corrosion of first degree of multiple sites of right wrist and hand, initial encounter	trauma
T23.591D	ICD10CM	Corrosion of first degree of multiple sites of right wrist and hand, subsequent encounter	trauma
T23.591S	ICD10CM	Corrosion of first degree of multiple sites of right wrist and hand, sequela	trauma
T23.592	ICD10CM	Corrosion of first degree of multiple sites of left wrist and hand	trauma
T23.592A	ICD10CM	Corrosion of first degree of multiple sites of left wrist and hand, initial encounter	trauma
T23.592D	ICD10CM	Corrosion of first degree of multiple sites of left wrist and hand, subsequent encounter	trauma
T23.592S	ICD10CM	Corrosion of first degree of multiple sites of left wrist and hand, sequela	trauma
T23.599	ICD10CM	Corrosion of first degree of multiple sites of unspecified wrist and hand	trauma
T23.599A	ICD10CM	Corrosion of first degree of multiple sites of unspecified wrist and hand, initial encounter	trauma
T23.599D	ICD10CM	Corrosion of first degree of multiple sites of unspecified wrist and hand, subsequent encounter	trauma
T23.599S	ICD10CM	Corrosion of first degree of multiple sites of unspecified wrist and hand, sequela	trauma
T23.6	ICD10CM	Corrosion of second degree of wrist and hand	trauma
T23.60	ICD10CM	Corrosion of second degree of hand, unspecified site	trauma
T23.601	ICD10CM	Corrosion of second degree of right hand, unspecified site	trauma
T23.601A	ICD10CM	Corrosion of second degree of right hand, unspecified site, initial encounter	trauma
T23.601D	ICD10CM	Corrosion of second degree of right hand, unspecified site, subsequent encounter	trauma
T23.601S	ICD10CM	Corrosion of second degree of right hand, unspecified site, sequela	trauma
T23.602	ICD10CM	Corrosion of second degree of left hand, unspecified site	trauma
T23.602A	ICD10CM	Corrosion of second degree of left hand, unspecified site, initial encounter	trauma
T23.602D	ICD10CM	Corrosion of second degree of left hand, unspecified site, subsequent encounter	trauma
T23.602S	ICD10CM	Corrosion of second degree of left hand, unspecified site, sequela	trauma
T23.609	ICD10CM	Corrosion of second degree of unspecified hand, unspecified site	trauma
T23.609A	ICD10CM	Corrosion of second degree of unspecified hand, unspecified site, initial encounter	trauma
T23.609D	ICD10CM	Corrosion of second degree of unspecified hand, unspecified site, subsequent encounter	trauma
T23.609S	ICD10CM	Corrosion of second degree of unspecified hand, unspecified site, sequela	trauma
T23.61	ICD10CM	Corrosion of second degree of thumb (nail)	trauma
T23.611	ICD10CM	Corrosion of second degree of right thumb (nail)	trauma
T23.611A	ICD10CM	Corrosion of second degree of right thumb (nail), initial encounter	trauma
T23.611D	ICD10CM	Corrosion of second degree of right thumb (nail), subsequent encounter	trauma
T23.611S	ICD10CM	Corrosion of second degree of right thumb (nail), sequela	trauma
T23.612	ICD10CM	Corrosion of second degree of left thumb (nail)	trauma
T23.612A	ICD10CM	Corrosion of second degree of left thumb (nail), initial encounter	trauma
T23.612D	ICD10CM	Corrosion of second degree of left thumb (nail), subsequent encounter	trauma
T23.612S	ICD10CM	Corrosion of second degree of left thumb (nail), sequela	trauma
T23.619	ICD10CM	Corrosion of second degree of unspecified thumb (nail)	trauma
T23.619A	ICD10CM	Corrosion of second degree of unspecified thumb (nail), initial encounter	trauma
T23.619D	ICD10CM	Corrosion of second degree of unspecified thumb (nail), subsequent encounter	trauma
T23.619S	ICD10CM	Corrosion of second degree of unspecified thumb (nail), sequela	trauma
T23.62	ICD10CM	Corrosion of second degree of single finger (nail) except thumb	trauma
T23.621	ICD10CM	Corrosion of second degree of single right finger (nail) except thumb	trauma
T23.621A	ICD10CM	Corrosion of second degree of single right finger (nail) except thumb, initial encounter	trauma
T23.621D	ICD10CM	Corrosion of second degree of single right finger (nail) except thumb, subsequent encounter	trauma
T23.621S	ICD10CM	Corrosion of second degree of single right finger (nail) except thumb, sequela	trauma
T23.622	ICD10CM	Corrosion of second degree of single left finger (nail) except thumb	trauma
T23.622A	ICD10CM	Corrosion of second degree of single left finger (nail) except thumb, initial encounter	trauma
T23.622D	ICD10CM	Corrosion of second degree of single left finger (nail) except thumb, subsequent encounter	trauma
T23.622S	ICD10CM	Corrosion of second degree of single left finger (nail) except thumb, sequela	trauma
T23.629	ICD10CM	Corrosion of second degree of unspecified single finger (nail) except thumb	trauma
T23.629A	ICD10CM	Corrosion of second degree of unspecified single finger (nail) except thumb, initial encounter	trauma
T23.629D	ICD10CM	Corrosion of second degree of unspecified single finger (nail) except thumb, subsequent encounter	trauma
T23.629S	ICD10CM	Corrosion of second degree of unspecified single finger (nail) except thumb, sequela	trauma
T23.63	ICD10CM	Corrosion of second degree of multiple fingers (nail), not including thumb	trauma
T23.631	ICD10CM	Corrosion of second degree of multiple right fingers (nail), not including thumb	trauma
T23.631A	ICD10CM	Corrosion of second degree of multiple right fingers (nail), not including thumb, initial encounter	trauma
T23.631D	ICD10CM	Corrosion of second degree of multiple right fingers (nail), not including thumb, subsequent encounter	trauma
T23.631S	ICD10CM	Corrosion of second degree of multiple right fingers (nail), not including thumb, sequela	trauma
T23.632	ICD10CM	Corrosion of second degree of multiple left fingers (nail), not including thumb	trauma
T23.632A	ICD10CM	Corrosion of second degree of multiple left fingers (nail), not including thumb, initial encounter	trauma
T23.632D	ICD10CM	Corrosion of second degree of multiple left fingers (nail), not including thumb, subsequent encounter	trauma
T23.632S	ICD10CM	Corrosion of second degree of multiple left fingers (nail), not including thumb, sequela	trauma
T23.639	ICD10CM	Corrosion of second degree of unspecified multiple fingers (nail), not including thumb	trauma
T23.639A	ICD10CM	Corrosion of second degree of unspecified multiple fingers (nail), not including thumb, initial encounter	trauma
T23.639D	ICD10CM	Corrosion of second degree of unspecified multiple fingers (nail), not including thumb, subsequent encounter	trauma
T23.639S	ICD10CM	Corrosion of second degree of unspecified multiple fingers (nail), not including thumb, sequela	trauma
T23.64	ICD10CM	Corrosion of second degree of multiple fingers (nail), including thumb	trauma
T23.641	ICD10CM	Corrosion of second degree of multiple right fingers (nail), including thumb	trauma
T23.641A	ICD10CM	Corrosion of second degree of multiple right fingers (nail), including thumb, initial encounter	trauma
T23.641D	ICD10CM	Corrosion of second degree of multiple right fingers (nail), including thumb, subsequent encounter	trauma
T23.641S	ICD10CM	Corrosion of second degree of multiple right fingers (nail), including thumb, sequela	trauma
T23.642	ICD10CM	Corrosion of second degree of multiple left fingers (nail), including thumb	trauma
T23.642A	ICD10CM	Corrosion of second degree of multiple left fingers (nail), including thumb, initial encounter	trauma
T23.642D	ICD10CM	Corrosion of second degree of multiple left fingers (nail), including thumb, subsequent encounter	trauma
T23.642S	ICD10CM	Corrosion of second degree of multiple left fingers (nail), including thumb, sequela	trauma
T23.649	ICD10CM	Corrosion of second degree of unspecified multiple fingers (nail), including thumb	trauma
T23.649A	ICD10CM	Corrosion of second degree of unspecified multiple fingers (nail), including thumb, initial encounter	trauma
T23.649D	ICD10CM	Corrosion of second degree of unspecified multiple fingers (nail), including thumb, subsequent encounter	trauma
T23.649S	ICD10CM	Corrosion of second degree of unspecified multiple fingers (nail), including thumb, sequela	trauma
T23.65	ICD10CM	Corrosion of second degree of palm	trauma
T23.651	ICD10CM	Corrosion of second degree of right palm	trauma
T23.651A	ICD10CM	Corrosion of second degree of right palm, initial encounter	trauma
T23.651D	ICD10CM	Corrosion of second degree of right palm, subsequent encounter	trauma
T23.651S	ICD10CM	Corrosion of second degree of right palm, sequela	trauma
T23.652	ICD10CM	Corrosion of second degree of left palm	trauma
T23.652A	ICD10CM	Corrosion of second degree of left palm, initial encounter	trauma
T23.652D	ICD10CM	Corrosion of second degree of left palm, subsequent encounter	trauma
T23.652S	ICD10CM	Corrosion of second degree of left palm, sequela	trauma
T23.659	ICD10CM	Corrosion of second degree of unspecified palm	trauma
T23.659A	ICD10CM	Corrosion of second degree of unspecified palm, initial encounter	trauma
T23.659D	ICD10CM	Corrosion of second degree of unspecified palm, subsequent encounter	trauma
T23.659S	ICD10CM	Corrosion of second degree of unspecified palm, sequela	trauma
T23.66	ICD10CM	Corrosion of second degree of back of hand	trauma
T23.661	ICD10CM	Corrosion of second degree back of right hand	trauma
T23.661A	ICD10CM	Corrosion of second degree back of right hand, initial encounter	trauma
T23.661D	ICD10CM	Corrosion of second degree back of right hand, subsequent encounter	trauma
T23.661S	ICD10CM	Corrosion of second degree back of right hand, sequela	trauma
T23.662	ICD10CM	Corrosion of second degree back of left hand	trauma
T23.662A	ICD10CM	Corrosion of second degree back of left hand, initial encounter	trauma
T23.662D	ICD10CM	Corrosion of second degree back of left hand, subsequent encounter	trauma
T23.662S	ICD10CM	Corrosion of second degree back of left hand, sequela	trauma
T23.669	ICD10CM	Corrosion of second degree back of unspecified hand	trauma
T23.669A	ICD10CM	Corrosion of second degree back of unspecified hand, initial encounter	trauma
T23.669D	ICD10CM	Corrosion of second degree back of unspecified hand, subsequent encounter	trauma
T23.669S	ICD10CM	Corrosion of second degree back of unspecified hand, sequela	trauma
T23.67	ICD10CM	Corrosion of second degree of wrist	trauma
T23.671	ICD10CM	Corrosion of second degree of right wrist	trauma
T23.671A	ICD10CM	Corrosion of second degree of right wrist, initial encounter	trauma
T23.671D	ICD10CM	Corrosion of second degree of right wrist, subsequent encounter	trauma
T23.671S	ICD10CM	Corrosion of second degree of right wrist, sequela	trauma
T23.672	ICD10CM	Corrosion of second degree of left wrist	trauma
T23.672A	ICD10CM	Corrosion of second degree of left wrist, initial encounter	trauma
T23.672D	ICD10CM	Corrosion of second degree of left wrist, subsequent encounter	trauma
T23.672S	ICD10CM	Corrosion of second degree of left wrist, sequela	trauma
T23.679	ICD10CM	Corrosion of second degree of unspecified wrist	trauma
T23.679A	ICD10CM	Corrosion of second degree of unspecified wrist, initial encounter	trauma
T23.679D	ICD10CM	Corrosion of second degree of unspecified wrist, subsequent encounter	trauma
T23.679S	ICD10CM	Corrosion of second degree of unspecified wrist, sequela	trauma
T23.69	ICD10CM	Corrosion of second degree of multiple sites of wrist and hand	trauma
T23.691	ICD10CM	Corrosion of second degree of multiple sites of right wrist and hand	trauma
T23.691A	ICD10CM	Corrosion of second degree of multiple sites of right wrist and hand, initial encounter	trauma
T23.691D	ICD10CM	Corrosion of second degree of multiple sites of right wrist and hand, subsequent encounter	trauma
T23.691S	ICD10CM	Corrosion of second degree of multiple sites of right wrist and hand, sequela	trauma
T23.692	ICD10CM	Corrosion of second degree of multiple sites of left wrist and hand	trauma
T23.692A	ICD10CM	Corrosion of second degree of multiple sites of left wrist and hand, initial encounter	trauma
T23.692D	ICD10CM	Corrosion of second degree of multiple sites of left wrist and hand, subsequent encounter	trauma
T23.692S	ICD10CM	Corrosion of second degree of multiple sites of left wrist and hand, sequela	trauma
T23.699	ICD10CM	Corrosion of second degree of multiple sites of unspecified wrist and hand	trauma
T23.699A	ICD10CM	Corrosion of second degree of multiple sites of unspecified wrist and hand, initial encounter	trauma
T23.699D	ICD10CM	Corrosion of second degree of multiple sites of unspecified wrist and hand, subsequent encounter	trauma
T23.699S	ICD10CM	Corrosion of second degree of multiple sites of unspecified wrist and hand, sequela	trauma
T23.7	ICD10CM	Corrosion of third degree of wrist and hand	trauma
T23.70	ICD10CM	Corrosion of third degree of hand, unspecified site	trauma
T23.701	ICD10CM	Corrosion of third degree of right hand, unspecified site	trauma
T23.701A	ICD10CM	Corrosion of third degree of right hand, unspecified site, initial encounter	trauma
T23.701D	ICD10CM	Corrosion of third degree of right hand, unspecified site, subsequent encounter	trauma
T23.701S	ICD10CM	Corrosion of third degree of right hand, unspecified site, sequela	trauma
T23.702	ICD10CM	Corrosion of third degree of left hand, unspecified site	trauma
T23.702A	ICD10CM	Corrosion of third degree of left hand, unspecified site, initial encounter	trauma
T23.702D	ICD10CM	Corrosion of third degree of left hand, unspecified site, subsequent encounter	trauma
T23.702S	ICD10CM	Corrosion of third degree of left hand, unspecified site, sequela	trauma
T23.709	ICD10CM	Corrosion of third degree of unspecified hand, unspecified site	trauma
T23.709A	ICD10CM	Corrosion of third degree of unspecified hand, unspecified site, initial encounter	trauma
T23.709D	ICD10CM	Corrosion of third degree of unspecified hand, unspecified site, subsequent encounter	trauma
T23.709S	ICD10CM	Corrosion of third degree of unspecified hand, unspecified site, sequela	trauma
T23.71	ICD10CM	Corrosion of third degree of thumb (nail)	trauma
T23.711	ICD10CM	Corrosion of third degree of right thumb (nail)	trauma
T23.711A	ICD10CM	Corrosion of third degree of right thumb (nail), initial encounter	trauma
T23.711D	ICD10CM	Corrosion of third degree of right thumb (nail), subsequent encounter	trauma
T23.711S	ICD10CM	Corrosion of third degree of right thumb (nail), sequela	trauma
T23.712	ICD10CM	Corrosion of third degree of left thumb (nail)	trauma
T23.712A	ICD10CM	Corrosion of third degree of left thumb (nail), initial encounter	trauma
T23.712D	ICD10CM	Corrosion of third degree of left thumb (nail), subsequent encounter	trauma
T23.712S	ICD10CM	Corrosion of third degree of left thumb (nail), sequela	trauma
T23.719	ICD10CM	Corrosion of third degree of unspecified thumb (nail)	trauma
T23.719A	ICD10CM	Corrosion of third degree of unspecified thumb (nail), initial encounter	trauma
T23.719D	ICD10CM	Corrosion of third degree of unspecified thumb (nail), subsequent encounter	trauma
T23.719S	ICD10CM	Corrosion of third degree of unspecified thumb (nail), sequela	trauma
T23.72	ICD10CM	Corrosion of third degree of single finger (nail) except thumb	trauma
T23.721	ICD10CM	Corrosion of third degree of single right finger (nail) except thumb	trauma
T23.721A	ICD10CM	Corrosion of third degree of single right finger (nail) except thumb, initial encounter	trauma
T23.721D	ICD10CM	Corrosion of third degree of single right finger (nail) except thumb, subsequent encounter	trauma
T23.721S	ICD10CM	Corrosion of third degree of single right finger (nail) except thumb, sequela	trauma
T23.722	ICD10CM	Corrosion of third degree of single left finger (nail) except thumb	trauma
T23.722A	ICD10CM	Corrosion of third degree of single left finger (nail) except thumb, initial encounter	trauma
T23.722D	ICD10CM	Corrosion of third degree of single left finger (nail) except thumb, subsequent encounter	trauma
T23.722S	ICD10CM	Corrosion of third degree of single left finger (nail) except thumb, sequela	trauma
T23.729	ICD10CM	Corrosion of third degree of unspecified single finger (nail) except thumb	trauma
T23.729A	ICD10CM	Corrosion of third degree of unspecified single finger (nail) except thumb, initial encounter	trauma
T23.729D	ICD10CM	Corrosion of third degree of unspecified single finger (nail) except thumb, subsequent encounter	trauma
T23.729S	ICD10CM	Corrosion of third degree of unspecified single finger (nail) except thumb, sequela	trauma
T23.73	ICD10CM	Corrosion of third degree of multiple fingers (nail), not including thumb	trauma
T23.731	ICD10CM	Corrosion of third degree of multiple right fingers (nail), not including thumb	trauma
T23.731A	ICD10CM	Corrosion of third degree of multiple right fingers (nail), not including thumb, initial encounter	trauma
T23.731D	ICD10CM	Corrosion of third degree of multiple right fingers (nail), not including thumb, subsequent encounter	trauma
T23.731S	ICD10CM	Corrosion of third degree of multiple right fingers (nail), not including thumb, sequela	trauma
T23.732	ICD10CM	Corrosion of third degree of multiple left fingers (nail), not including thumb	trauma
T23.732A	ICD10CM	Corrosion of third degree of multiple left fingers (nail), not including thumb, initial encounter	trauma
T23.732D	ICD10CM	Corrosion of third degree of multiple left fingers (nail), not including thumb, subsequent encounter	trauma
T23.732S	ICD10CM	Corrosion of third degree of multiple left fingers (nail), not including thumb, sequela	trauma
T23.739	ICD10CM	Corrosion of third degree of unspecified multiple fingers (nail), not including thumb	trauma
T23.739A	ICD10CM	Corrosion of third degree of unspecified multiple fingers (nail), not including thumb, initial encounter	trauma
T23.739D	ICD10CM	Corrosion of third degree of unspecified multiple fingers (nail), not including thumb, subsequent encounter	trauma
T23.739S	ICD10CM	Corrosion of third degree of unspecified multiple fingers (nail), not including thumb, sequela	trauma
T23.74	ICD10CM	Corrosion of third degree of multiple fingers (nail), including thumb	trauma
T23.741	ICD10CM	Corrosion of third degree of multiple right fingers (nail), including thumb	trauma
T23.741A	ICD10CM	Corrosion of third degree of multiple right fingers (nail), including thumb, initial encounter	trauma
T23.741D	ICD10CM	Corrosion of third degree of multiple right fingers (nail), including thumb, subsequent encounter	trauma
T23.741S	ICD10CM	Corrosion of third degree of multiple right fingers (nail), including thumb, sequela	trauma
T23.742	ICD10CM	Corrosion of third degree of multiple left fingers (nail), including thumb	trauma
T23.742A	ICD10CM	Corrosion of third degree of multiple left fingers (nail), including thumb, initial encounter	trauma
T23.742D	ICD10CM	Corrosion of third degree of multiple left fingers (nail), including thumb, subsequent encounter	trauma
T23.742S	ICD10CM	Corrosion of third degree of multiple left fingers (nail), including thumb, sequela	trauma
T23.749	ICD10CM	Corrosion of third degree of unspecified multiple fingers (nail), including thumb	trauma
T23.749A	ICD10CM	Corrosion of third degree of unspecified multiple fingers (nail), including thumb, initial encounter	trauma
T23.749D	ICD10CM	Corrosion of third degree of unspecified multiple fingers (nail), including thumb, subsequent encounter	trauma
T23.749S	ICD10CM	Corrosion of third degree of unspecified multiple fingers (nail), including thumb, sequela	trauma
T23.75	ICD10CM	Corrosion of third degree of palm	trauma
T23.751	ICD10CM	Corrosion of third degree of right palm	trauma
T23.751A	ICD10CM	Corrosion of third degree of right palm, initial encounter	trauma
T23.751D	ICD10CM	Corrosion of third degree of right palm, subsequent encounter	trauma
T23.751S	ICD10CM	Corrosion of third degree of right palm, sequela	trauma
T23.752	ICD10CM	Corrosion of third degree of left palm	trauma
T23.752A	ICD10CM	Corrosion of third degree of left palm, initial encounter	trauma
T23.752D	ICD10CM	Corrosion of third degree of left palm, subsequent encounter	trauma
T23.752S	ICD10CM	Corrosion of third degree of left palm, sequela	trauma
T23.759	ICD10CM	Corrosion of third degree of unspecified palm	trauma
T23.759A	ICD10CM	Corrosion of third degree of unspecified palm, initial encounter	trauma
T23.759D	ICD10CM	Corrosion of third degree of unspecified palm, subsequent encounter	trauma
T23.759S	ICD10CM	Corrosion of third degree of unspecified palm, sequela	trauma
T23.76	ICD10CM	Corrosion of third degree of back of hand	trauma
T23.761	ICD10CM	Corrosion of third degree of back of right hand	trauma
T23.761A	ICD10CM	Corrosion of third degree of back of right hand, initial encounter	trauma
T23.761D	ICD10CM	Corrosion of third degree of back of right hand, subsequent encounter	trauma
T23.761S	ICD10CM	Corrosion of third degree of back of right hand, sequela	trauma
T23.762	ICD10CM	Corrosion of third degree of back of left hand	trauma
T23.762A	ICD10CM	Corrosion of third degree of back of left hand, initial encounter	trauma
T23.762D	ICD10CM	Corrosion of third degree of back of left hand, subsequent encounter	trauma
T23.762S	ICD10CM	Corrosion of third degree of back of left hand, sequela	trauma
T23.769	ICD10CM	Corrosion of third degree back of unspecified hand	trauma
T23.769A	ICD10CM	Corrosion of third degree back of unspecified hand, initial encounter	trauma
T23.769D	ICD10CM	Corrosion of third degree back of unspecified hand, subsequent encounter	trauma
T23.769S	ICD10CM	Corrosion of third degree back of unspecified hand, sequela	trauma
T23.77	ICD10CM	Corrosion of third degree of wrist	trauma
T23.771	ICD10CM	Corrosion of third degree of right wrist	trauma
T23.771A	ICD10CM	Corrosion of third degree of right wrist, initial encounter	trauma
T23.771D	ICD10CM	Corrosion of third degree of right wrist, subsequent encounter	trauma
T23.771S	ICD10CM	Corrosion of third degree of right wrist, sequela	trauma
T23.772	ICD10CM	Corrosion of third degree of left wrist	trauma
T23.772A	ICD10CM	Corrosion of third degree of left wrist, initial encounter	trauma
T23.772D	ICD10CM	Corrosion of third degree of left wrist, subsequent encounter	trauma
T23.772S	ICD10CM	Corrosion of third degree of left wrist, sequela	trauma
T23.779	ICD10CM	Corrosion of third degree of unspecified wrist	trauma
T23.779A	ICD10CM	Corrosion of third degree of unspecified wrist, initial encounter	trauma
T23.779D	ICD10CM	Corrosion of third degree of unspecified wrist, subsequent encounter	trauma
T23.779S	ICD10CM	Corrosion of third degree of unspecified wrist, sequela	trauma
T23.79	ICD10CM	Corrosion of third degree of multiple sites of wrist and hand	trauma
T23.791	ICD10CM	Corrosion of third degree of multiple sites of right wrist and hand	trauma
T23.791A	ICD10CM	Corrosion of third degree of multiple sites of right wrist and hand, initial encounter	trauma
T23.791D	ICD10CM	Corrosion of third degree of multiple sites of right wrist and hand, subsequent encounter	trauma
T23.791S	ICD10CM	Corrosion of third degree of multiple sites of right wrist and hand, sequela	trauma
T23.792	ICD10CM	Corrosion of third degree of multiple sites of left wrist and hand	trauma
T23.792A	ICD10CM	Corrosion of third degree of multiple sites of left wrist and hand, initial encounter	trauma
T23.792D	ICD10CM	Corrosion of third degree of multiple sites of left wrist and hand, subsequent encounter	trauma
T23.792S	ICD10CM	Corrosion of third degree of multiple sites of left wrist and hand, sequela	trauma
T23.799	ICD10CM	Corrosion of third degree of multiple sites of unspecified wrist and hand	trauma
T23.799A	ICD10CM	Corrosion of third degree of multiple sites of unspecified wrist and hand, initial encounter	trauma
T23.799D	ICD10CM	Corrosion of third degree of multiple sites of unspecified wrist and hand, subsequent encounter	trauma
T23.799S	ICD10CM	Corrosion of third degree of multiple sites of unspecified wrist and hand, sequela	trauma
T24	ICD10CM	Burn and corrosion of lower limb, except ankle and foot	trauma
T24.0	ICD10CM	Burn of unspecified degree of lower limb, except ankle and foot	trauma
T24.00	ICD10CM	Burn of unspecified degree of unspecified site of lower limb, except ankle and foot	trauma
T24.001	ICD10CM	Burn of unspecified degree of unspecified site of right lower limb, except ankle and foot	trauma
T24.001A	ICD10CM	Burn of unspecified degree of unspecified site of right lower limb, except ankle and foot, initial encounter	trauma
T24.001D	ICD10CM	Burn of unspecified degree of unspecified site of right lower limb, except ankle and foot, subsequent encounter	trauma
T24.001S	ICD10CM	Burn of unspecified degree of unspecified site of right lower limb, except ankle and foot, sequela	trauma
T24.002	ICD10CM	Burn of unspecified degree of unspecified site of left lower limb, except ankle and foot	trauma
T24.002A	ICD10CM	Burn of unspecified degree of unspecified site of left lower limb, except ankle and foot, initial encounter	trauma
T24.002D	ICD10CM	Burn of unspecified degree of unspecified site of left lower limb, except ankle and foot, subsequent encounter	trauma
T24.002S	ICD10CM	Burn of unspecified degree of unspecified site of left lower limb, except ankle and foot, sequela	trauma
T24.009	ICD10CM	Burn of unspecified degree of unspecified site of unspecified lower limb, except ankle and foot	trauma
T24.009A	ICD10CM	Burn of unspecified degree of unspecified site of unspecified lower limb, except ankle and foot, initial encounter	trauma
T24.009D	ICD10CM	Burn of unspecified degree of unspecified site of unspecified lower limb, except ankle and foot, subsequent encounter	trauma
T24.009S	ICD10CM	Burn of unspecified degree of unspecified site of unspecified lower limb, except ankle and foot, sequela	trauma
T24.01	ICD10CM	Burn of unspecified degree of thigh	trauma
T24.011	ICD10CM	Burn of unspecified degree of right thigh	trauma
T24.011A	ICD10CM	Burn of unspecified degree of right thigh, initial encounter	trauma
T24.011D	ICD10CM	Burn of unspecified degree of right thigh, subsequent encounter	trauma
T24.011S	ICD10CM	Burn of unspecified degree of right thigh, sequela	trauma
T24.012	ICD10CM	Burn of unspecified degree of left thigh	trauma
T24.012A	ICD10CM	Burn of unspecified degree of left thigh, initial encounter	trauma
T24.012D	ICD10CM	Burn of unspecified degree of left thigh, subsequent encounter	trauma
T24.012S	ICD10CM	Burn of unspecified degree of left thigh, sequela	trauma
T24.019	ICD10CM	Burn of unspecified degree of unspecified thigh	trauma
T24.019A	ICD10CM	Burn of unspecified degree of unspecified thigh, initial encounter	trauma
T24.019D	ICD10CM	Burn of unspecified degree of unspecified thigh, subsequent encounter	trauma
T24.019S	ICD10CM	Burn of unspecified degree of unspecified thigh, sequela	trauma
T24.02	ICD10CM	Burn of unspecified degree of knee	trauma
T24.021	ICD10CM	Burn of unspecified degree of right knee	trauma
T24.021A	ICD10CM	Burn of unspecified degree of right knee, initial encounter	trauma
T24.021D	ICD10CM	Burn of unspecified degree of right knee, subsequent encounter	trauma
T24.021S	ICD10CM	Burn of unspecified degree of right knee, sequela	trauma
T24.022	ICD10CM	Burn of unspecified degree of left knee	trauma
T24.022A	ICD10CM	Burn of unspecified degree of left knee, initial encounter	trauma
T24.022D	ICD10CM	Burn of unspecified degree of left knee, subsequent encounter	trauma
T24.022S	ICD10CM	Burn of unspecified degree of left knee, sequela	trauma
T24.029	ICD10CM	Burn of unspecified degree of unspecified knee	trauma
T24.029A	ICD10CM	Burn of unspecified degree of unspecified knee, initial encounter	trauma
T24.029D	ICD10CM	Burn of unspecified degree of unspecified knee, subsequent encounter	trauma
T24.029S	ICD10CM	Burn of unspecified degree of unspecified knee, sequela	trauma
T24.03	ICD10CM	Burn of unspecified degree of lower leg	trauma
T24.031	ICD10CM	Burn of unspecified degree of right lower leg	trauma
T24.031A	ICD10CM	Burn of unspecified degree of right lower leg, initial encounter	trauma
T24.031D	ICD10CM	Burn of unspecified degree of right lower leg, subsequent encounter	trauma
T24.031S	ICD10CM	Burn of unspecified degree of right lower leg, sequela	trauma
T24.032	ICD10CM	Burn of unspecified degree of left lower leg	trauma
T24.032A	ICD10CM	Burn of unspecified degree of left lower leg, initial encounter	trauma
T24.032D	ICD10CM	Burn of unspecified degree of left lower leg, subsequent encounter	trauma
T24.032S	ICD10CM	Burn of unspecified degree of left lower leg, sequela	trauma
T24.039	ICD10CM	Burn of unspecified degree of unspecified lower leg	trauma
T24.039A	ICD10CM	Burn of unspecified degree of unspecified lower leg, initial encounter	trauma
T24.039D	ICD10CM	Burn of unspecified degree of unspecified lower leg, subsequent encounter	trauma
T24.039S	ICD10CM	Burn of unspecified degree of unspecified lower leg, sequela	trauma
T24.09	ICD10CM	Burn of unspecified degree of multiple sites of lower limb, except ankle and foot	trauma
T24.091	ICD10CM	Burn of unspecified degree of multiple sites of right lower limb, except ankle and foot	trauma
T24.091A	ICD10CM	Burn of unspecified degree of multiple sites of right lower limb, except ankle and foot, initial encounter	trauma
T24.091D	ICD10CM	Burn of unspecified degree of multiple sites of right lower limb, except ankle and foot, subsequent encounter	trauma
T24.091S	ICD10CM	Burn of unspecified degree of multiple sites of right lower limb, except ankle and foot, sequela	trauma
T24.092	ICD10CM	Burn of unspecified degree of multiple sites of left lower limb, except ankle and foot	trauma
T24.092A	ICD10CM	Burn of unspecified degree of multiple sites of left lower limb, except ankle and foot, initial encounter	trauma
T24.092D	ICD10CM	Burn of unspecified degree of multiple sites of left lower limb, except ankle and foot, subsequent encounter	trauma
T24.092S	ICD10CM	Burn of unspecified degree of multiple sites of left lower limb, except ankle and foot, sequela	trauma
T24.099	ICD10CM	Burn of unspecified degree of multiple sites of unspecified lower limb, except ankle and foot	trauma
T24.099A	ICD10CM	Burn of unspecified degree of multiple sites of unspecified lower limb, except ankle and foot, initial encounter	trauma
T24.099D	ICD10CM	Burn of unspecified degree of multiple sites of unspecified lower limb, except ankle and foot, subsequent encounter	trauma
T24.099S	ICD10CM	Burn of unspecified degree of multiple sites of unspecified lower limb, except ankle and foot, sequela	trauma
T24.1	ICD10CM	Burn of first degree of lower limb, except ankle and foot	trauma
T24.10	ICD10CM	Burn of first degree of unspecified site of lower limb, except ankle and foot	trauma
T24.101	ICD10CM	Burn of first degree of unspecified site of right lower limb, except ankle and foot	trauma
T24.101A	ICD10CM	Burn of first degree of unspecified site of right lower limb, except ankle and foot, initial encounter	trauma
T24.101D	ICD10CM	Burn of first degree of unspecified site of right lower limb, except ankle and foot, subsequent encounter	trauma
T24.101S	ICD10CM	Burn of first degree of unspecified site of right lower limb, except ankle and foot, sequela	trauma
T24.102	ICD10CM	Burn of first degree of unspecified site of left lower limb, except ankle and foot	trauma
T24.102A	ICD10CM	Burn of first degree of unspecified site of left lower limb, except ankle and foot, initial encounter	trauma
T24.102D	ICD10CM	Burn of first degree of unspecified site of left lower limb, except ankle and foot, subsequent encounter	trauma
T24.102S	ICD10CM	Burn of first degree of unspecified site of left lower limb, except ankle and foot, sequela	trauma
T24.109	ICD10CM	Burn of first degree of unspecified site of unspecified lower limb, except ankle and foot	trauma
T24.109A	ICD10CM	Burn of first degree of unspecified site of unspecified lower limb, except ankle and foot, initial encounter	trauma
T24.109D	ICD10CM	Burn of first degree of unspecified site of unspecified lower limb, except ankle and foot, subsequent encounter	trauma
T24.109S	ICD10CM	Burn of first degree of unspecified site of unspecified lower limb, except ankle and foot, sequela	trauma
T24.11	ICD10CM	Burn of first degree of thigh	trauma
T24.111	ICD10CM	Burn of first degree of right thigh	trauma
T24.111A	ICD10CM	Burn of first degree of right thigh, initial encounter	trauma
T24.111D	ICD10CM	Burn of first degree of right thigh, subsequent encounter	trauma
T24.111S	ICD10CM	Burn of first degree of right thigh, sequela	trauma
T24.112	ICD10CM	Burn of first degree of left thigh	trauma
T24.112A	ICD10CM	Burn of first degree of left thigh, initial encounter	trauma
T24.112D	ICD10CM	Burn of first degree of left thigh, subsequent encounter	trauma
T24.112S	ICD10CM	Burn of first degree of left thigh, sequela	trauma
T24.119	ICD10CM	Burn of first degree of unspecified thigh	trauma
T24.119A	ICD10CM	Burn of first degree of unspecified thigh, initial encounter	trauma
T24.119D	ICD10CM	Burn of first degree of unspecified thigh, subsequent encounter	trauma
T24.119S	ICD10CM	Burn of first degree of unspecified thigh, sequela	trauma
T24.12	ICD10CM	Burn of first degree of knee	trauma
T24.121	ICD10CM	Burn of first degree of right knee	trauma
T24.121A	ICD10CM	Burn of first degree of right knee, initial encounter	trauma
T24.121D	ICD10CM	Burn of first degree of right knee, subsequent encounter	trauma
T24.121S	ICD10CM	Burn of first degree of right knee, sequela	trauma
T24.122	ICD10CM	Burn of first degree of left knee	trauma
T24.122A	ICD10CM	Burn of first degree of left knee, initial encounter	trauma
T24.122D	ICD10CM	Burn of first degree of left knee, subsequent encounter	trauma
T24.122S	ICD10CM	Burn of first degree of left knee, sequela	trauma
T24.129	ICD10CM	Burn of first degree of unspecified knee	trauma
T24.129A	ICD10CM	Burn of first degree of unspecified knee, initial encounter	trauma
T24.129D	ICD10CM	Burn of first degree of unspecified knee, subsequent encounter	trauma
T24.129S	ICD10CM	Burn of first degree of unspecified knee, sequela	trauma
T24.13	ICD10CM	Burn of first degree of lower leg	trauma
T24.131	ICD10CM	Burn of first degree of right lower leg	trauma
T24.131A	ICD10CM	Burn of first degree of right lower leg, initial encounter	trauma
T24.131D	ICD10CM	Burn of first degree of right lower leg, subsequent encounter	trauma
T24.131S	ICD10CM	Burn of first degree of right lower leg, sequela	trauma
T24.132	ICD10CM	Burn of first degree of left lower leg	trauma
T24.132A	ICD10CM	Burn of first degree of left lower leg, initial encounter	trauma
T24.132D	ICD10CM	Burn of first degree of left lower leg, subsequent encounter	trauma
T24.132S	ICD10CM	Burn of first degree of left lower leg, sequela	trauma
T24.139	ICD10CM	Burn of first degree of unspecified lower leg	trauma
T24.139A	ICD10CM	Burn of first degree of unspecified lower leg, initial encounter	trauma
T24.139D	ICD10CM	Burn of first degree of unspecified lower leg, subsequent encounter	trauma
T24.139S	ICD10CM	Burn of first degree of unspecified lower leg, sequela	trauma
T24.19	ICD10CM	Burn of first degree of multiple sites of lower limb, except ankle and foot	trauma
T24.191	ICD10CM	Burn of first degree of multiple sites of right lower limb, except ankle and foot	trauma
T24.191A	ICD10CM	Burn of first degree of multiple sites of right lower limb, except ankle and foot, initial encounter	trauma
T24.191D	ICD10CM	Burn of first degree of multiple sites of right lower limb, except ankle and foot, subsequent encounter	trauma
T24.191S	ICD10CM	Burn of first degree of multiple sites of right lower limb, except ankle and foot, sequela	trauma
T24.192	ICD10CM	Burn of first degree of multiple sites of left lower limb, except ankle and foot	trauma
T24.192A	ICD10CM	Burn of first degree of multiple sites of left lower limb, except ankle and foot, initial encounter	trauma
T24.192D	ICD10CM	Burn of first degree of multiple sites of left lower limb, except ankle and foot, subsequent encounter	trauma
T24.192S	ICD10CM	Burn of first degree of multiple sites of left lower limb, except ankle and foot, sequela	trauma
T24.199	ICD10CM	Burn of first degree of multiple sites of unspecified lower limb, except ankle and foot	trauma
T24.199A	ICD10CM	Burn of first degree of multiple sites of unspecified lower limb, except ankle and foot, initial encounter	trauma
T24.199D	ICD10CM	Burn of first degree of multiple sites of unspecified lower limb, except ankle and foot, subsequent encounter	trauma
T24.199S	ICD10CM	Burn of first degree of multiple sites of unspecified lower limb, except ankle and foot, sequela	trauma
T24.2	ICD10CM	Burn of second degree of lower limb, except ankle and foot	trauma
T24.20	ICD10CM	Burn of second degree of unspecified site of lower limb, except ankle and foot	trauma
T24.201	ICD10CM	Burn of second degree of unspecified site of right lower limb, except ankle and foot	trauma
T24.201A	ICD10CM	Burn of second degree of unspecified site of right lower limb, except ankle and foot, initial encounter	trauma
T24.201D	ICD10CM	Burn of second degree of unspecified site of right lower limb, except ankle and foot, subsequent encounter	trauma
T24.201S	ICD10CM	Burn of second degree of unspecified site of right lower limb, except ankle and foot, sequela	trauma
T24.202	ICD10CM	Burn of second degree of unspecified site of left lower limb, except ankle and foot	trauma
T24.202A	ICD10CM	Burn of second degree of unspecified site of left lower limb, except ankle and foot, initial encounter	trauma
T24.202D	ICD10CM	Burn of second degree of unspecified site of left lower limb, except ankle and foot, subsequent encounter	trauma
T24.202S	ICD10CM	Burn of second degree of unspecified site of left lower limb, except ankle and foot, sequela	trauma
T24.209	ICD10CM	Burn of second degree of unspecified site of unspecified lower limb, except ankle and foot	trauma
T24.209A	ICD10CM	Burn of second degree of unspecified site of unspecified lower limb, except ankle and foot, initial encounter	trauma
T24.209D	ICD10CM	Burn of second degree of unspecified site of unspecified lower limb, except ankle and foot, subsequent encounter	trauma
T24.209S	ICD10CM	Burn of second degree of unspecified site of unspecified lower limb, except ankle and foot, sequela	trauma
T24.21	ICD10CM	Burn of second degree of thigh	trauma
T24.211	ICD10CM	Burn of second degree of right thigh	trauma
T24.211A	ICD10CM	Burn of second degree of right thigh, initial encounter	trauma
T24.211D	ICD10CM	Burn of second degree of right thigh, subsequent encounter	trauma
T24.211S	ICD10CM	Burn of second degree of right thigh, sequela	trauma
T24.212	ICD10CM	Burn of second degree of left thigh	trauma
T24.212A	ICD10CM	Burn of second degree of left thigh, initial encounter	trauma
T24.212D	ICD10CM	Burn of second degree of left thigh, subsequent encounter	trauma
T24.212S	ICD10CM	Burn of second degree of left thigh, sequela	trauma
T24.219	ICD10CM	Burn of second degree of unspecified thigh	trauma
T24.219A	ICD10CM	Burn of second degree of unspecified thigh, initial encounter	trauma
T24.219D	ICD10CM	Burn of second degree of unspecified thigh, subsequent encounter	trauma
T24.219S	ICD10CM	Burn of second degree of unspecified thigh, sequela	trauma
T24.22	ICD10CM	Burn of second degree of knee	trauma
T24.221	ICD10CM	Burn of second degree of right knee	trauma
T24.221A	ICD10CM	Burn of second degree of right knee, initial encounter	trauma
T24.221D	ICD10CM	Burn of second degree of right knee, subsequent encounter	trauma
T24.221S	ICD10CM	Burn of second degree of right knee, sequela	trauma
T24.222	ICD10CM	Burn of second degree of left knee	trauma
T24.222A	ICD10CM	Burn of second degree of left knee, initial encounter	trauma
T24.222D	ICD10CM	Burn of second degree of left knee, subsequent encounter	trauma
T24.222S	ICD10CM	Burn of second degree of left knee, sequela	trauma
T24.229	ICD10CM	Burn of second degree of unspecified knee	trauma
T24.229A	ICD10CM	Burn of second degree of unspecified knee, initial encounter	trauma
T24.229D	ICD10CM	Burn of second degree of unspecified knee, subsequent encounter	trauma
T24.229S	ICD10CM	Burn of second degree of unspecified knee, sequela	trauma
T24.23	ICD10CM	Burn of second degree of lower leg	trauma
T24.231	ICD10CM	Burn of second degree of right lower leg	trauma
T24.231A	ICD10CM	Burn of second degree of right lower leg, initial encounter	trauma
T24.231D	ICD10CM	Burn of second degree of right lower leg, subsequent encounter	trauma
T24.231S	ICD10CM	Burn of second degree of right lower leg, sequela	trauma
T24.232	ICD10CM	Burn of second degree of left lower leg	trauma
T24.232A	ICD10CM	Burn of second degree of left lower leg, initial encounter	trauma
T24.232D	ICD10CM	Burn of second degree of left lower leg, subsequent encounter	trauma
T24.232S	ICD10CM	Burn of second degree of left lower leg, sequela	trauma
T24.239	ICD10CM	Burn of second degree of unspecified lower leg	trauma
T24.239A	ICD10CM	Burn of second degree of unspecified lower leg, initial encounter	trauma
T24.239D	ICD10CM	Burn of second degree of unspecified lower leg, subsequent encounter	trauma
T24.239S	ICD10CM	Burn of second degree of unspecified lower leg, sequela	trauma
T24.29	ICD10CM	Burn of second degree of multiple sites of lower limb, except ankle and foot	trauma
T24.291	ICD10CM	Burn of second degree of multiple sites of right lower limb, except ankle and foot	trauma
T24.291A	ICD10CM	Burn of second degree of multiple sites of right lower limb, except ankle and foot, initial encounter	trauma
T24.291D	ICD10CM	Burn of second degree of multiple sites of right lower limb, except ankle and foot, subsequent encounter	trauma
T24.291S	ICD10CM	Burn of second degree of multiple sites of right lower limb, except ankle and foot, sequela	trauma
T24.292	ICD10CM	Burn of second degree of multiple sites of left lower limb, except ankle and foot	trauma
T24.292A	ICD10CM	Burn of second degree of multiple sites of left lower limb, except ankle and foot, initial encounter	trauma
T24.292D	ICD10CM	Burn of second degree of multiple sites of left lower limb, except ankle and foot, subsequent encounter	trauma
T24.292S	ICD10CM	Burn of second degree of multiple sites of left lower limb, except ankle and foot, sequela	trauma
T24.299	ICD10CM	Burn of second degree of multiple sites of unspecified lower limb, except ankle and foot	trauma
T24.299A	ICD10CM	Burn of second degree of multiple sites of unspecified lower limb, except ankle and foot, initial encounter	trauma
T24.299D	ICD10CM	Burn of second degree of multiple sites of unspecified lower limb, except ankle and foot, subsequent encounter	trauma
T24.299S	ICD10CM	Burn of second degree of multiple sites of unspecified lower limb, except ankle and foot, sequela	trauma
T24.3	ICD10CM	Burn of third degree of lower limb, except ankle and foot	trauma
T24.30	ICD10CM	Burn of third degree of unspecified site of lower limb, except ankle and foot	trauma
T24.301	ICD10CM	Burn of third degree of unspecified site of right lower limb, except ankle and foot	trauma
T24.301A	ICD10CM	Burn of third degree of unspecified site of right lower limb, except ankle and foot, initial encounter	trauma
T24.301D	ICD10CM	Burn of third degree of unspecified site of right lower limb, except ankle and foot, subsequent encounter	trauma
T24.301S	ICD10CM	Burn of third degree of unspecified site of right lower limb, except ankle and foot, sequela	trauma
T24.302	ICD10CM	Burn of third degree of unspecified site of left lower limb, except ankle and foot	trauma
T24.302A	ICD10CM	Burn of third degree of unspecified site of left lower limb, except ankle and foot, initial encounter	trauma
T24.302D	ICD10CM	Burn of third degree of unspecified site of left lower limb, except ankle and foot, subsequent encounter	trauma
T24.302S	ICD10CM	Burn of third degree of unspecified site of left lower limb, except ankle and foot, sequela	trauma
T24.309	ICD10CM	Burn of third degree of unspecified site of unspecified lower limb, except ankle and foot	trauma
T24.309A	ICD10CM	Burn of third degree of unspecified site of unspecified lower limb, except ankle and foot, initial encounter	trauma
T24.309D	ICD10CM	Burn of third degree of unspecified site of unspecified lower limb, except ankle and foot, subsequent encounter	trauma
T24.309S	ICD10CM	Burn of third degree of unspecified site of unspecified lower limb, except ankle and foot, sequela	trauma
T24.31	ICD10CM	Burn of third degree of thigh	trauma
T24.311	ICD10CM	Burn of third degree of right thigh	trauma
T24.311A	ICD10CM	Burn of third degree of right thigh, initial encounter	trauma
T24.311D	ICD10CM	Burn of third degree of right thigh, subsequent encounter	trauma
T24.311S	ICD10CM	Burn of third degree of right thigh, sequela	trauma
T24.312	ICD10CM	Burn of third degree of left thigh	trauma
T24.312A	ICD10CM	Burn of third degree of left thigh, initial encounter	trauma
T24.312D	ICD10CM	Burn of third degree of left thigh, subsequent encounter	trauma
T24.312S	ICD10CM	Burn of third degree of left thigh, sequela	trauma
T24.319	ICD10CM	Burn of third degree of unspecified thigh	trauma
T24.319A	ICD10CM	Burn of third degree of unspecified thigh, initial encounter	trauma
T24.319D	ICD10CM	Burn of third degree of unspecified thigh, subsequent encounter	trauma
T24.319S	ICD10CM	Burn of third degree of unspecified thigh, sequela	trauma
T24.32	ICD10CM	Burn of third degree of knee	trauma
T24.321	ICD10CM	Burn of third degree of right knee	trauma
T24.321A	ICD10CM	Burn of third degree of right knee, initial encounter	trauma
T24.321D	ICD10CM	Burn of third degree of right knee, subsequent encounter	trauma
T24.321S	ICD10CM	Burn of third degree of right knee, sequela	trauma
T24.322	ICD10CM	Burn of third degree of left knee	trauma
T24.322A	ICD10CM	Burn of third degree of left knee, initial encounter	trauma
T24.322D	ICD10CM	Burn of third degree of left knee, subsequent encounter	trauma
T24.322S	ICD10CM	Burn of third degree of left knee, sequela	trauma
T24.329	ICD10CM	Burn of third degree of unspecified knee	trauma
T24.329A	ICD10CM	Burn of third degree of unspecified knee, initial encounter	trauma
T24.329D	ICD10CM	Burn of third degree of unspecified knee, subsequent encounter	trauma
T24.329S	ICD10CM	Burn of third degree of unspecified knee, sequela	trauma
T24.33	ICD10CM	Burn of third degree of lower leg	trauma
T24.331	ICD10CM	Burn of third degree of right lower leg	trauma
T24.331A	ICD10CM	Burn of third degree of right lower leg, initial encounter	trauma
T24.331D	ICD10CM	Burn of third degree of right lower leg, subsequent encounter	trauma
T24.331S	ICD10CM	Burn of third degree of right lower leg, sequela	trauma
T24.332	ICD10CM	Burn of third degree of left lower leg	trauma
T24.332A	ICD10CM	Burn of third degree of left lower leg, initial encounter	trauma
T24.332D	ICD10CM	Burn of third degree of left lower leg, subsequent encounter	trauma
T24.332S	ICD10CM	Burn of third degree of left lower leg, sequela	trauma
T24.339	ICD10CM	Burn of third degree of unspecified lower leg	trauma
T24.339A	ICD10CM	Burn of third degree of unspecified lower leg, initial encounter	trauma
T24.339D	ICD10CM	Burn of third degree of unspecified lower leg, subsequent encounter	trauma
T24.339S	ICD10CM	Burn of third degree of unspecified lower leg, sequela	trauma
T24.39	ICD10CM	Burn of third degree of multiple sites of lower limb, except ankle and foot	trauma
T24.391	ICD10CM	Burn of third degree of multiple sites of right lower limb, except ankle and foot	trauma
T24.391A	ICD10CM	Burn of third degree of multiple sites of right lower limb, except ankle and foot, initial encounter	trauma
T24.391D	ICD10CM	Burn of third degree of multiple sites of right lower limb, except ankle and foot, subsequent encounter	trauma
T24.391S	ICD10CM	Burn of third degree of multiple sites of right lower limb, except ankle and foot, sequela	trauma
T24.392	ICD10CM	Burn of third degree of multiple sites of left lower limb, except ankle and foot	trauma
T24.392A	ICD10CM	Burn of third degree of multiple sites of left lower limb, except ankle and foot, initial encounter	trauma
T24.392D	ICD10CM	Burn of third degree of multiple sites of left lower limb, except ankle and foot, subsequent encounter	trauma
T24.392S	ICD10CM	Burn of third degree of multiple sites of left lower limb, except ankle and foot, sequela	trauma
T24.399	ICD10CM	Burn of third degree of multiple sites of unspecified lower limb, except ankle and foot	trauma
T24.399A	ICD10CM	Burn of third degree of multiple sites of unspecified lower limb, except ankle and foot, initial encounter	trauma
T24.399D	ICD10CM	Burn of third degree of multiple sites of unspecified lower limb, except ankle and foot, subsequent encounter	trauma
T24.399S	ICD10CM	Burn of third degree of multiple sites of unspecified lower limb, except ankle and foot, sequela	trauma
T24.4	ICD10CM	Corrosion of unspecified degree of lower limb, except ankle and foot	trauma
T24.40	ICD10CM	Corrosion of unspecified degree of unspecified site of lower limb, except ankle and foot	trauma
T24.401	ICD10CM	Corrosion of unspecified degree of unspecified site of right lower limb, except ankle and foot	trauma
T24.401A	ICD10CM	Corrosion of unspecified degree of unspecified site of right lower limb, except ankle and foot, initial encounter	trauma
T24.401D	ICD10CM	Corrosion of unspecified degree of unspecified site of right lower limb, except ankle and foot, subsequent encounter	trauma
T24.401S	ICD10CM	Corrosion of unspecified degree of unspecified site of right lower limb, except ankle and foot, sequela	trauma
T24.402	ICD10CM	Corrosion of unspecified degree of unspecified site of left lower limb, except ankle and foot	trauma
T24.402A	ICD10CM	Corrosion of unspecified degree of unspecified site of left lower limb, except ankle and foot, initial encounter	trauma
T24.402D	ICD10CM	Corrosion of unspecified degree of unspecified site of left lower limb, except ankle and foot, subsequent encounter	trauma
T24.402S	ICD10CM	Corrosion of unspecified degree of unspecified site of left lower limb, except ankle and foot, sequela	trauma
T24.409	ICD10CM	Corrosion of unspecified degree of unspecified site of unspecified lower limb, except ankle and foot	trauma
T24.409A	ICD10CM	Corrosion of unspecified degree of unspecified site of unspecified lower limb, except ankle and foot, initial encounter	trauma
T24.409D	ICD10CM	Corrosion of unspecified degree of unspecified site of unspecified lower limb, except ankle and foot, subsequent encounter	trauma
T24.409S	ICD10CM	Corrosion of unspecified degree of unspecified site of unspecified lower limb, except ankle and foot, sequela	trauma
T24.41	ICD10CM	Corrosion of unspecified degree of thigh	trauma
T24.411	ICD10CM	Corrosion of unspecified degree of right thigh	trauma
T24.411A	ICD10CM	Corrosion of unspecified degree of right thigh, initial encounter	trauma
T24.411D	ICD10CM	Corrosion of unspecified degree of right thigh, subsequent encounter	trauma
T24.411S	ICD10CM	Corrosion of unspecified degree of right thigh, sequela	trauma
T24.412	ICD10CM	Corrosion of unspecified degree of left thigh	trauma
T24.412A	ICD10CM	Corrosion of unspecified degree of left thigh, initial encounter	trauma
T24.412D	ICD10CM	Corrosion of unspecified degree of left thigh, subsequent encounter	trauma
T24.412S	ICD10CM	Corrosion of unspecified degree of left thigh, sequela	trauma
T24.419	ICD10CM	Corrosion of unspecified degree of unspecified thigh	trauma
T24.419A	ICD10CM	Corrosion of unspecified degree of unspecified thigh, initial encounter	trauma
T24.419D	ICD10CM	Corrosion of unspecified degree of unspecified thigh, subsequent encounter	trauma
T24.419S	ICD10CM	Corrosion of unspecified degree of unspecified thigh, sequela	trauma
T24.42	ICD10CM	Corrosion of unspecified degree of knee	trauma
T24.421	ICD10CM	Corrosion of unspecified degree of right knee	trauma
T24.421A	ICD10CM	Corrosion of unspecified degree of right knee, initial encounter	trauma
T24.421D	ICD10CM	Corrosion of unspecified degree of right knee, subsequent encounter	trauma
T24.421S	ICD10CM	Corrosion of unspecified degree of right knee, sequela	trauma
T24.422	ICD10CM	Corrosion of unspecified degree of left knee	trauma
T24.422A	ICD10CM	Corrosion of unspecified degree of left knee, initial encounter	trauma
T24.422D	ICD10CM	Corrosion of unspecified degree of left knee, subsequent encounter	trauma
T24.422S	ICD10CM	Corrosion of unspecified degree of left knee, sequela	trauma
T24.429	ICD10CM	Corrosion of unspecified degree of unspecified knee	trauma
T24.429A	ICD10CM	Corrosion of unspecified degree of unspecified knee, initial encounter	trauma
T24.429D	ICD10CM	Corrosion of unspecified degree of unspecified knee, subsequent encounter	trauma
T24.429S	ICD10CM	Corrosion of unspecified degree of unspecified knee, sequela	trauma
T24.43	ICD10CM	Corrosion of unspecified degree of lower leg	trauma
T24.431	ICD10CM	Corrosion of unspecified degree of right lower leg	trauma
T24.431A	ICD10CM	Corrosion of unspecified degree of right lower leg, initial encounter	trauma
T24.431D	ICD10CM	Corrosion of unspecified degree of right lower leg, subsequent encounter	trauma
T24.431S	ICD10CM	Corrosion of unspecified degree of right lower leg, sequela	trauma
T24.432	ICD10CM	Corrosion of unspecified degree of left lower leg	trauma
T24.432A	ICD10CM	Corrosion of unspecified degree of left lower leg, initial encounter	trauma
T24.432D	ICD10CM	Corrosion of unspecified degree of left lower leg, subsequent encounter	trauma
T24.432S	ICD10CM	Corrosion of unspecified degree of left lower leg, sequela	trauma
T24.439	ICD10CM	Corrosion of unspecified degree of unspecified lower leg	trauma
T24.439A	ICD10CM	Corrosion of unspecified degree of unspecified lower leg, initial encounter	trauma
T24.439D	ICD10CM	Corrosion of unspecified degree of unspecified lower leg, subsequent encounter	trauma
T24.439S	ICD10CM	Corrosion of unspecified degree of unspecified lower leg, sequela	trauma
T24.49	ICD10CM	Corrosion of unspecified degree of multiple sites of lower limb, except ankle and foot	trauma
T24.491	ICD10CM	Corrosion of unspecified degree of multiple sites of right lower limb, except ankle and foot	trauma
T24.491A	ICD10CM	Corrosion of unspecified degree of multiple sites of right lower limb, except ankle and foot, initial encounter	trauma
T24.491D	ICD10CM	Corrosion of unspecified degree of multiple sites of right lower limb, except ankle and foot, subsequent encounter	trauma
T24.491S	ICD10CM	Corrosion of unspecified degree of multiple sites of right lower limb, except ankle and foot, sequela	trauma
T24.492	ICD10CM	Corrosion of unspecified degree of multiple sites of left lower limb, except ankle and foot	trauma
T24.492A	ICD10CM	Corrosion of unspecified degree of multiple sites of left lower limb, except ankle and foot, initial encounter	trauma
T24.492D	ICD10CM	Corrosion of unspecified degree of multiple sites of left lower limb, except ankle and foot, subsequent encounter	trauma
T24.492S	ICD10CM	Corrosion of unspecified degree of multiple sites of left lower limb, except ankle and foot, sequela	trauma
T24.499	ICD10CM	Corrosion of unspecified degree of multiple sites of unspecified lower limb, except ankle and foot	trauma
T24.499A	ICD10CM	Corrosion of unspecified degree of multiple sites of unspecified lower limb, except ankle and foot, initial encounter	trauma
T24.499D	ICD10CM	Corrosion of unspecified degree of multiple sites of unspecified lower limb, except ankle and foot, subsequent encounter	trauma
T24.499S	ICD10CM	Corrosion of unspecified degree of multiple sites of unspecified lower limb, except ankle and foot, sequela	trauma
T24.5	ICD10CM	Corrosion of first degree of lower limb, except ankle and foot	trauma
T24.50	ICD10CM	Corrosion of first degree of unspecified site of lower limb, except ankle and foot	trauma
T24.501	ICD10CM	Corrosion of first degree of unspecified site of right lower limb, except ankle and foot	trauma
T24.501A	ICD10CM	Corrosion of first degree of unspecified site of right lower limb, except ankle and foot, initial encounter	trauma
T24.501D	ICD10CM	Corrosion of first degree of unspecified site of right lower limb, except ankle and foot, subsequent encounter	trauma
T24.501S	ICD10CM	Corrosion of first degree of unspecified site of right lower limb, except ankle and foot, sequela	trauma
T24.502	ICD10CM	Corrosion of first degree of unspecified site of left lower limb, except ankle and foot	trauma
T24.502A	ICD10CM	Corrosion of first degree of unspecified site of left lower limb, except ankle and foot, initial encounter	trauma
T24.502D	ICD10CM	Corrosion of first degree of unspecified site of left lower limb, except ankle and foot, subsequent encounter	trauma
T24.502S	ICD10CM	Corrosion of first degree of unspecified site of left lower limb, except ankle and foot, sequela	trauma
T24.509	ICD10CM	Corrosion of first degree of unspecified site of unspecified lower limb, except ankle and foot	trauma
T24.509A	ICD10CM	Corrosion of first degree of unspecified site of unspecified lower limb, except ankle and foot, initial encounter	trauma
T24.509D	ICD10CM	Corrosion of first degree of unspecified site of unspecified lower limb, except ankle and foot, subsequent encounter	trauma
T24.509S	ICD10CM	Corrosion of first degree of unspecified site of unspecified lower limb, except ankle and foot, sequela	trauma
T24.51	ICD10CM	Corrosion of first degree of thigh	trauma
T24.511	ICD10CM	Corrosion of first degree of right thigh	trauma
T24.511A	ICD10CM	Corrosion of first degree of right thigh, initial encounter	trauma
T24.511D	ICD10CM	Corrosion of first degree of right thigh, subsequent encounter	trauma
T24.511S	ICD10CM	Corrosion of first degree of right thigh, sequela	trauma
T24.512	ICD10CM	Corrosion of first degree of left thigh	trauma
T24.512A	ICD10CM	Corrosion of first degree of left thigh, initial encounter	trauma
T24.512D	ICD10CM	Corrosion of first degree of left thigh, subsequent encounter	trauma
T24.512S	ICD10CM	Corrosion of first degree of left thigh, sequela	trauma
T24.519	ICD10CM	Corrosion of first degree of unspecified thigh	trauma
T24.519A	ICD10CM	Corrosion of first degree of unspecified thigh, initial encounter	trauma
T24.519D	ICD10CM	Corrosion of first degree of unspecified thigh, subsequent encounter	trauma
T24.519S	ICD10CM	Corrosion of first degree of unspecified thigh, sequela	trauma
T24.52	ICD10CM	Corrosion of first degree of knee	trauma
T24.521	ICD10CM	Corrosion of first degree of right knee	trauma
T24.521A	ICD10CM	Corrosion of first degree of right knee, initial encounter	trauma
T24.521D	ICD10CM	Corrosion of first degree of right knee, subsequent encounter	trauma
T24.521S	ICD10CM	Corrosion of first degree of right knee, sequela	trauma
T24.522	ICD10CM	Corrosion of first degree of left knee	trauma
T24.522A	ICD10CM	Corrosion of first degree of left knee, initial encounter	trauma
T24.522D	ICD10CM	Corrosion of first degree of left knee, subsequent encounter	trauma
T24.522S	ICD10CM	Corrosion of first degree of left knee, sequela	trauma
T24.529	ICD10CM	Corrosion of first degree of unspecified knee	trauma
T24.529A	ICD10CM	Corrosion of first degree of unspecified knee, initial encounter	trauma
T24.529D	ICD10CM	Corrosion of first degree of unspecified knee, subsequent encounter	trauma
T24.529S	ICD10CM	Corrosion of first degree of unspecified knee, sequela	trauma
T24.53	ICD10CM	Corrosion of first degree of lower leg	trauma
T24.531	ICD10CM	Corrosion of first degree of right lower leg	trauma
T24.531A	ICD10CM	Corrosion of first degree of right lower leg, initial encounter	trauma
T24.531D	ICD10CM	Corrosion of first degree of right lower leg, subsequent encounter	trauma
T24.531S	ICD10CM	Corrosion of first degree of right lower leg, sequela	trauma
T24.532	ICD10CM	Corrosion of first degree of left lower leg	trauma
T24.532A	ICD10CM	Corrosion of first degree of left lower leg, initial encounter	trauma
T24.532D	ICD10CM	Corrosion of first degree of left lower leg, subsequent encounter	trauma
T24.532S	ICD10CM	Corrosion of first degree of left lower leg, sequela	trauma
T24.539	ICD10CM	Corrosion of first degree of unspecified lower leg	trauma
T24.539A	ICD10CM	Corrosion of first degree of unspecified lower leg, initial encounter	trauma
T24.539D	ICD10CM	Corrosion of first degree of unspecified lower leg, subsequent encounter	trauma
T24.539S	ICD10CM	Corrosion of first degree of unspecified lower leg, sequela	trauma
T24.59	ICD10CM	Corrosion of first degree of multiple sites of lower limb, except ankle and foot	trauma
T24.591	ICD10CM	Corrosion of first degree of multiple sites of right lower limb, except ankle and foot	trauma
T24.591A	ICD10CM	Corrosion of first degree of multiple sites of right lower limb, except ankle and foot, initial encounter	trauma
T24.591D	ICD10CM	Corrosion of first degree of multiple sites of right lower limb, except ankle and foot, subsequent encounter	trauma
T24.591S	ICD10CM	Corrosion of first degree of multiple sites of right lower limb, except ankle and foot, sequela	trauma
T24.592	ICD10CM	Corrosion of first degree of multiple sites of left lower limb, except ankle and foot	trauma
T24.592A	ICD10CM	Corrosion of first degree of multiple sites of left lower limb, except ankle and foot, initial encounter	trauma
T24.592D	ICD10CM	Corrosion of first degree of multiple sites of left lower limb, except ankle and foot, subsequent encounter	trauma
T24.592S	ICD10CM	Corrosion of first degree of multiple sites of left lower limb, except ankle and foot, sequela	trauma
T24.599	ICD10CM	Corrosion of first degree of multiple sites of unspecified lower limb, except ankle and foot	trauma
T24.599A	ICD10CM	Corrosion of first degree of multiple sites of unspecified lower limb, except ankle and foot, initial encounter	trauma
T24.599D	ICD10CM	Corrosion of first degree of multiple sites of unspecified lower limb, except ankle and foot, subsequent encounter	trauma
T24.599S	ICD10CM	Corrosion of first degree of multiple sites of unspecified lower limb, except ankle and foot, sequela	trauma
T24.6	ICD10CM	Corrosion of second degree of lower limb, except ankle and foot	trauma
T24.60	ICD10CM	Corrosion of second degree of unspecified site of lower limb, except ankle and foot	trauma
T24.601	ICD10CM	Corrosion of second degree of unspecified site of right lower limb, except ankle and foot	trauma
T24.601A	ICD10CM	Corrosion of second degree of unspecified site of right lower limb, except ankle and foot, initial encounter	trauma
T24.601D	ICD10CM	Corrosion of second degree of unspecified site of right lower limb, except ankle and foot, subsequent encounter	trauma
T24.601S	ICD10CM	Corrosion of second degree of unspecified site of right lower limb, except ankle and foot, sequela	trauma
T24.602	ICD10CM	Corrosion of second degree of unspecified site of left lower limb, except ankle and foot	trauma
T24.602A	ICD10CM	Corrosion of second degree of unspecified site of left lower limb, except ankle and foot, initial encounter	trauma
T24.602D	ICD10CM	Corrosion of second degree of unspecified site of left lower limb, except ankle and foot, subsequent encounter	trauma
T24.602S	ICD10CM	Corrosion of second degree of unspecified site of left lower limb, except ankle and foot, sequela	trauma
T24.609	ICD10CM	Corrosion of second degree of unspecified site of unspecified lower limb, except ankle and foot	trauma
T24.609A	ICD10CM	Corrosion of second degree of unspecified site of unspecified lower limb, except ankle and foot, initial encounter	trauma
T24.609D	ICD10CM	Corrosion of second degree of unspecified site of unspecified lower limb, except ankle and foot, subsequent encounter	trauma
T24.609S	ICD10CM	Corrosion of second degree of unspecified site of unspecified lower limb, except ankle and foot, sequela	trauma
T24.61	ICD10CM	Corrosion of second degree of thigh	trauma
T24.611	ICD10CM	Corrosion of second degree of right thigh	trauma
T24.611A	ICD10CM	Corrosion of second degree of right thigh, initial encounter	trauma
T24.611D	ICD10CM	Corrosion of second degree of right thigh, subsequent encounter	trauma
T24.611S	ICD10CM	Corrosion of second degree of right thigh, sequela	trauma
T24.612	ICD10CM	Corrosion of second degree of left thigh	trauma
T24.612A	ICD10CM	Corrosion of second degree of left thigh, initial encounter	trauma
T24.612D	ICD10CM	Corrosion of second degree of left thigh, subsequent encounter	trauma
T24.612S	ICD10CM	Corrosion of second degree of left thigh, sequela	trauma
T24.619	ICD10CM	Corrosion of second degree of unspecified thigh	trauma
T24.619A	ICD10CM	Corrosion of second degree of unspecified thigh, initial encounter	trauma
T24.619D	ICD10CM	Corrosion of second degree of unspecified thigh, subsequent encounter	trauma
T24.619S	ICD10CM	Corrosion of second degree of unspecified thigh, sequela	trauma
T24.62	ICD10CM	Corrosion of second degree of knee	trauma
T24.621	ICD10CM	Corrosion of second degree of right knee	trauma
T24.621A	ICD10CM	Corrosion of second degree of right knee, initial encounter	trauma
T24.621D	ICD10CM	Corrosion of second degree of right knee, subsequent encounter	trauma
T24.621S	ICD10CM	Corrosion of second degree of right knee, sequela	trauma
T24.622	ICD10CM	Corrosion of second degree of left knee	trauma
T24.622A	ICD10CM	Corrosion of second degree of left knee, initial encounter	trauma
T24.622D	ICD10CM	Corrosion of second degree of left knee, subsequent encounter	trauma
T24.622S	ICD10CM	Corrosion of second degree of left knee, sequela	trauma
T24.629	ICD10CM	Corrosion of second degree of unspecified knee	trauma
T24.629A	ICD10CM	Corrosion of second degree of unspecified knee, initial encounter	trauma
T24.629D	ICD10CM	Corrosion of second degree of unspecified knee, subsequent encounter	trauma
T24.629S	ICD10CM	Corrosion of second degree of unspecified knee, sequela	trauma
T24.63	ICD10CM	Corrosion of second degree of lower leg	trauma
T24.631	ICD10CM	Corrosion of second degree of right lower leg	trauma
T24.631A	ICD10CM	Corrosion of second degree of right lower leg, initial encounter	trauma
T24.631D	ICD10CM	Corrosion of second degree of right lower leg, subsequent encounter	trauma
T24.631S	ICD10CM	Corrosion of second degree of right lower leg, sequela	trauma
T24.632	ICD10CM	Corrosion of second degree of left lower leg	trauma
T24.632A	ICD10CM	Corrosion of second degree of left lower leg, initial encounter	trauma
T24.632D	ICD10CM	Corrosion of second degree of left lower leg, subsequent encounter	trauma
T24.632S	ICD10CM	Corrosion of second degree of left lower leg, sequela	trauma
T24.639	ICD10CM	Corrosion of second degree of unspecified lower leg	trauma
T24.639A	ICD10CM	Corrosion of second degree of unspecified lower leg, initial encounter	trauma
T24.639D	ICD10CM	Corrosion of second degree of unspecified lower leg, subsequent encounter	trauma
T24.639S	ICD10CM	Corrosion of second degree of unspecified lower leg, sequela	trauma
T24.69	ICD10CM	Corrosion of second degree of multiple sites of lower limb, except ankle and foot	trauma
T24.691	ICD10CM	Corrosion of second degree of multiple sites of right lower limb, except ankle and foot	trauma
T24.691A	ICD10CM	Corrosion of second degree of multiple sites of right lower limb, except ankle and foot, initial encounter	trauma
T24.691D	ICD10CM	Corrosion of second degree of multiple sites of right lower limb, except ankle and foot, subsequent encounter	trauma
T24.691S	ICD10CM	Corrosion of second degree of multiple sites of right lower limb, except ankle and foot, sequela	trauma
T24.692	ICD10CM	Corrosion of second degree of multiple sites of left lower limb, except ankle and foot	trauma
T24.692A	ICD10CM	Corrosion of second degree of multiple sites of left lower limb, except ankle and foot, initial encounter	trauma
T24.692D	ICD10CM	Corrosion of second degree of multiple sites of left lower limb, except ankle and foot, subsequent encounter	trauma
T24.692S	ICD10CM	Corrosion of second degree of multiple sites of left lower limb, except ankle and foot, sequela	trauma
T24.699	ICD10CM	Corrosion of second degree of multiple sites of unspecified lower limb, except ankle and foot	trauma
T24.699A	ICD10CM	Corrosion of second degree of multiple sites of unspecified lower limb, except ankle and foot, initial encounter	trauma
T24.699D	ICD10CM	Corrosion of second degree of multiple sites of unspecified lower limb, except ankle and foot, subsequent encounter	trauma
T24.699S	ICD10CM	Corrosion of second degree of multiple sites of unspecified lower limb, except ankle and foot, sequela	trauma
T24.7	ICD10CM	Corrosion of third degree of lower limb, except ankle and foot	trauma
T24.70	ICD10CM	Corrosion of third degree of unspecified site of lower limb, except ankle and foot	trauma
T24.701	ICD10CM	Corrosion of third degree of unspecified site of right lower limb, except ankle and foot	trauma
T24.701A	ICD10CM	Corrosion of third degree of unspecified site of right lower limb, except ankle and foot, initial encounter	trauma
T24.701D	ICD10CM	Corrosion of third degree of unspecified site of right lower limb, except ankle and foot, subsequent encounter	trauma
T24.701S	ICD10CM	Corrosion of third degree of unspecified site of right lower limb, except ankle and foot, sequela	trauma
T24.702	ICD10CM	Corrosion of third degree of unspecified site of left lower limb, except ankle and foot	trauma
T24.702A	ICD10CM	Corrosion of third degree of unspecified site of left lower limb, except ankle and foot, initial encounter	trauma
T24.702D	ICD10CM	Corrosion of third degree of unspecified site of left lower limb, except ankle and foot, subsequent encounter	trauma
T24.702S	ICD10CM	Corrosion of third degree of unspecified site of left lower limb, except ankle and foot, sequela	trauma
T24.709	ICD10CM	Corrosion of third degree of unspecified site of unspecified lower limb, except ankle and foot	trauma
T24.709A	ICD10CM	Corrosion of third degree of unspecified site of unspecified lower limb, except ankle and foot, initial encounter	trauma
T24.709D	ICD10CM	Corrosion of third degree of unspecified site of unspecified lower limb, except ankle and foot, subsequent encounter	trauma
T24.709S	ICD10CM	Corrosion of third degree of unspecified site of unspecified lower limb, except ankle and foot, sequela	trauma
T24.71	ICD10CM	Corrosion of third degree of thigh	trauma
T24.711	ICD10CM	Corrosion of third degree of right thigh	trauma
T24.711A	ICD10CM	Corrosion of third degree of right thigh, initial encounter	trauma
T24.711D	ICD10CM	Corrosion of third degree of right thigh, subsequent encounter	trauma
T24.711S	ICD10CM	Corrosion of third degree of right thigh, sequela	trauma
T24.712	ICD10CM	Corrosion of third degree of left thigh	trauma
T24.712A	ICD10CM	Corrosion of third degree of left thigh, initial encounter	trauma
T24.712D	ICD10CM	Corrosion of third degree of left thigh, subsequent encounter	trauma
T24.712S	ICD10CM	Corrosion of third degree of left thigh, sequela	trauma
T24.719	ICD10CM	Corrosion of third degree of unspecified thigh	trauma
T24.719A	ICD10CM	Corrosion of third degree of unspecified thigh, initial encounter	trauma
T24.719D	ICD10CM	Corrosion of third degree of unspecified thigh, subsequent encounter	trauma
T24.719S	ICD10CM	Corrosion of third degree of unspecified thigh, sequela	trauma
T24.72	ICD10CM	Corrosion of third degree of knee	trauma
T24.721	ICD10CM	Corrosion of third degree of right knee	trauma
T24.721A	ICD10CM	Corrosion of third degree of right knee, initial encounter	trauma
T24.721D	ICD10CM	Corrosion of third degree of right knee, subsequent encounter	trauma
T24.721S	ICD10CM	Corrosion of third degree of right knee, sequela	trauma
T24.722	ICD10CM	Corrosion of third degree of left knee	trauma
T24.722A	ICD10CM	Corrosion of third degree of left knee, initial encounter	trauma
T24.722D	ICD10CM	Corrosion of third degree of left knee, subsequent encounter	trauma
T24.722S	ICD10CM	Corrosion of third degree of left knee, sequela	trauma
T24.729	ICD10CM	Corrosion of third degree of unspecified knee	trauma
T24.729A	ICD10CM	Corrosion of third degree of unspecified knee, initial encounter	trauma
T24.729D	ICD10CM	Corrosion of third degree of unspecified knee, subsequent encounter	trauma
T24.729S	ICD10CM	Corrosion of third degree of unspecified knee, sequela	trauma
T24.73	ICD10CM	Corrosion of third degree of lower leg	trauma
T24.731	ICD10CM	Corrosion of third degree of right lower leg	trauma
T24.731A	ICD10CM	Corrosion of third degree of right lower leg, initial encounter	trauma
T24.731D	ICD10CM	Corrosion of third degree of right lower leg, subsequent encounter	trauma
T24.731S	ICD10CM	Corrosion of third degree of right lower leg, sequela	trauma
T24.732	ICD10CM	Corrosion of third degree of left lower leg	trauma
T24.732A	ICD10CM	Corrosion of third degree of left lower leg, initial encounter	trauma
T24.732D	ICD10CM	Corrosion of third degree of left lower leg, subsequent encounter	trauma
T24.732S	ICD10CM	Corrosion of third degree of left lower leg, sequela	trauma
T24.739	ICD10CM	Corrosion of third degree of unspecified lower leg	trauma
T24.739A	ICD10CM	Corrosion of third degree of unspecified lower leg, initial encounter	trauma
T24.739D	ICD10CM	Corrosion of third degree of unspecified lower leg, subsequent encounter	trauma
T24.739S	ICD10CM	Corrosion of third degree of unspecified lower leg, sequela	trauma
T24.79	ICD10CM	Corrosion of third degree of multiple sites of lower limb, except ankle and foot	trauma
T24.791	ICD10CM	Corrosion of third degree of multiple sites of right lower limb, except ankle and foot	trauma
T24.791A	ICD10CM	Corrosion of third degree of multiple sites of right lower limb, except ankle and foot, initial encounter	trauma
T24.791D	ICD10CM	Corrosion of third degree of multiple sites of right lower limb, except ankle and foot, subsequent encounter	trauma
T24.791S	ICD10CM	Corrosion of third degree of multiple sites of right lower limb, except ankle and foot, sequela	trauma
T24.792	ICD10CM	Corrosion of third degree of multiple sites of left lower limb, except ankle and foot	trauma
T24.792A	ICD10CM	Corrosion of third degree of multiple sites of left lower limb, except ankle and foot, initial encounter	trauma
T24.792D	ICD10CM	Corrosion of third degree of multiple sites of left lower limb, except ankle and foot, subsequent encounter	trauma
T24.792S	ICD10CM	Corrosion of third degree of multiple sites of left lower limb, except ankle and foot, sequela	trauma
T24.799	ICD10CM	Corrosion of third degree of multiple sites of unspecified lower limb, except ankle and foot	trauma
T24.799A	ICD10CM	Corrosion of third degree of multiple sites of unspecified lower limb, except ankle and foot, initial encounter	trauma
T24.799D	ICD10CM	Corrosion of third degree of multiple sites of unspecified lower limb, except ankle and foot, subsequent encounter	trauma
T24.799S	ICD10CM	Corrosion of third degree of multiple sites of unspecified lower limb, except ankle and foot, sequela	trauma
T25	ICD10CM	Burn and corrosion of ankle and foot	trauma
T25.0	ICD10CM	Burn of unspecified degree of ankle and foot	trauma
T25.01	ICD10CM	Burn of unspecified degree of ankle	trauma
T25.011	ICD10CM	Burn of unspecified degree of right ankle	trauma
T25.011A	ICD10CM	Burn of unspecified degree of right ankle, initial encounter	trauma
T25.011D	ICD10CM	Burn of unspecified degree of right ankle, subsequent encounter	trauma
T25.011S	ICD10CM	Burn of unspecified degree of right ankle, sequela	trauma
T25.012	ICD10CM	Burn of unspecified degree of left ankle	trauma
T25.012A	ICD10CM	Burn of unspecified degree of left ankle, initial encounter	trauma
T25.012D	ICD10CM	Burn of unspecified degree of left ankle, subsequent encounter	trauma
T25.012S	ICD10CM	Burn of unspecified degree of left ankle, sequela	trauma
T25.019	ICD10CM	Burn of unspecified degree of unspecified ankle	trauma
T25.019A	ICD10CM	Burn of unspecified degree of unspecified ankle, initial encounter	trauma
T25.019D	ICD10CM	Burn of unspecified degree of unspecified ankle, subsequent encounter	trauma
T25.019S	ICD10CM	Burn of unspecified degree of unspecified ankle, sequela	trauma
T25.02	ICD10CM	Burn of unspecified degree of foot	trauma
T25.021	ICD10CM	Burn of unspecified degree of right foot	trauma
T25.021A	ICD10CM	Burn of unspecified degree of right foot, initial encounter	trauma
T25.021D	ICD10CM	Burn of unspecified degree of right foot, subsequent encounter	trauma
T25.021S	ICD10CM	Burn of unspecified degree of right foot, sequela	trauma
T25.022	ICD10CM	Burn of unspecified degree of left foot	trauma
T25.022A	ICD10CM	Burn of unspecified degree of left foot, initial encounter	trauma
T25.022D	ICD10CM	Burn of unspecified degree of left foot, subsequent encounter	trauma
T25.022S	ICD10CM	Burn of unspecified degree of left foot, sequela	trauma
T25.029	ICD10CM	Burn of unspecified degree of unspecified foot	trauma
T25.029A	ICD10CM	Burn of unspecified degree of unspecified foot, initial encounter	trauma
T25.029D	ICD10CM	Burn of unspecified degree of unspecified foot, subsequent encounter	trauma
T25.029S	ICD10CM	Burn of unspecified degree of unspecified foot, sequela	trauma
T25.03	ICD10CM	Burn of unspecified degree of toe(s) (nail)	trauma
T25.031	ICD10CM	Burn of unspecified degree of right toe(s) (nail)	trauma
T25.031A	ICD10CM	Burn of unspecified degree of right toe(s) (nail), initial encounter	trauma
T25.031D	ICD10CM	Burn of unspecified degree of right toe(s) (nail), subsequent encounter	trauma
T25.031S	ICD10CM	Burn of unspecified degree of right toe(s) (nail), sequela	trauma
T25.032	ICD10CM	Burn of unspecified degree of left toe(s) (nail)	trauma
T25.032A	ICD10CM	Burn of unspecified degree of left toe(s) (nail), initial encounter	trauma
T25.032D	ICD10CM	Burn of unspecified degree of left toe(s) (nail), subsequent encounter	trauma
T25.032S	ICD10CM	Burn of unspecified degree of left toe(s) (nail), sequela	trauma
T25.039	ICD10CM	Burn of unspecified degree of unspecified toe(s) (nail)	trauma
T25.039A	ICD10CM	Burn of unspecified degree of unspecified toe(s) (nail), initial encounter	trauma
T25.039D	ICD10CM	Burn of unspecified degree of unspecified toe(s) (nail), subsequent encounter	trauma
T25.039S	ICD10CM	Burn of unspecified degree of unspecified toe(s) (nail), sequela	trauma
T25.09	ICD10CM	Burn of unspecified degree of multiple sites of ankle and foot	trauma
T25.091	ICD10CM	Burn of unspecified degree of multiple sites of right ankle and foot	trauma
T25.091A	ICD10CM	Burn of unspecified degree of multiple sites of right ankle and foot, initial encounter	trauma
T25.091D	ICD10CM	Burn of unspecified degree of multiple sites of right ankle and foot, subsequent encounter	trauma
T25.091S	ICD10CM	Burn of unspecified degree of multiple sites of right ankle and foot, sequela	trauma
T25.092	ICD10CM	Burn of unspecified degree of multiple sites of left ankle and foot	trauma
T25.092A	ICD10CM	Burn of unspecified degree of multiple sites of left ankle and foot, initial encounter	trauma
T25.092D	ICD10CM	Burn of unspecified degree of multiple sites of left ankle and foot, subsequent encounter	trauma
T25.092S	ICD10CM	Burn of unspecified degree of multiple sites of left ankle and foot, sequela	trauma
T25.099	ICD10CM	Burn of unspecified degree of multiple sites of unspecified ankle and foot	trauma
T25.099A	ICD10CM	Burn of unspecified degree of multiple sites of unspecified ankle and foot, initial encounter	trauma
T25.099D	ICD10CM	Burn of unspecified degree of multiple sites of unspecified ankle and foot, subsequent encounter	trauma
T25.099S	ICD10CM	Burn of unspecified degree of multiple sites of unspecified ankle and foot, sequela	trauma
T25.1	ICD10CM	Burn of first degree of ankle and foot	trauma
T25.11	ICD10CM	Burn of first degree of ankle	trauma
T25.111	ICD10CM	Burn of first degree of right ankle	trauma
T25.111A	ICD10CM	Burn of first degree of right ankle, initial encounter	trauma
T25.111D	ICD10CM	Burn of first degree of right ankle, subsequent encounter	trauma
T25.111S	ICD10CM	Burn of first degree of right ankle, sequela	trauma
T25.112	ICD10CM	Burn of first degree of left ankle	trauma
T25.112A	ICD10CM	Burn of first degree of left ankle, initial encounter	trauma
T25.112D	ICD10CM	Burn of first degree of left ankle, subsequent encounter	trauma
T25.112S	ICD10CM	Burn of first degree of left ankle, sequela	trauma
T25.119	ICD10CM	Burn of first degree of unspecified ankle	trauma
T25.119A	ICD10CM	Burn of first degree of unspecified ankle, initial encounter	trauma
T25.119D	ICD10CM	Burn of first degree of unspecified ankle, subsequent encounter	trauma
T25.119S	ICD10CM	Burn of first degree of unspecified ankle, sequela	trauma
T25.12	ICD10CM	Burn of first degree of foot	trauma
T25.121	ICD10CM	Burn of first degree of right foot	trauma
T25.121A	ICD10CM	Burn of first degree of right foot, initial encounter	trauma
T25.121D	ICD10CM	Burn of first degree of right foot, subsequent encounter	trauma
T25.121S	ICD10CM	Burn of first degree of right foot, sequela	trauma
T25.122	ICD10CM	Burn of first degree of left foot	trauma
T25.122A	ICD10CM	Burn of first degree of left foot, initial encounter	trauma
T25.122D	ICD10CM	Burn of first degree of left foot, subsequent encounter	trauma
T25.122S	ICD10CM	Burn of first degree of left foot, sequela	trauma
T25.129	ICD10CM	Burn of first degree of unspecified foot	trauma
T25.129A	ICD10CM	Burn of first degree of unspecified foot, initial encounter	trauma
T25.129D	ICD10CM	Burn of first degree of unspecified foot, subsequent encounter	trauma
T25.129S	ICD10CM	Burn of first degree of unspecified foot, sequela	trauma
T25.13	ICD10CM	Burn of first degree of toe(s) (nail)	trauma
T25.131	ICD10CM	Burn of first degree of right toe(s) (nail)	trauma
T25.131A	ICD10CM	Burn of first degree of right toe(s) (nail), initial encounter	trauma
T25.131D	ICD10CM	Burn of first degree of right toe(s) (nail), subsequent encounter	trauma
T25.131S	ICD10CM	Burn of first degree of right toe(s) (nail), sequela	trauma
T25.132	ICD10CM	Burn of first degree of left toe(s) (nail)	trauma
T25.132A	ICD10CM	Burn of first degree of left toe(s) (nail), initial encounter	trauma
T25.132D	ICD10CM	Burn of first degree of left toe(s) (nail), subsequent encounter	trauma
T25.132S	ICD10CM	Burn of first degree of left toe(s) (nail), sequela	trauma
T25.139	ICD10CM	Burn of first degree of unspecified toe(s) (nail)	trauma
T25.139A	ICD10CM	Burn of first degree of unspecified toe(s) (nail), initial encounter	trauma
T25.139D	ICD10CM	Burn of first degree of unspecified toe(s) (nail), subsequent encounter	trauma
T25.139S	ICD10CM	Burn of first degree of unspecified toe(s) (nail), sequela	trauma
T25.19	ICD10CM	Burn of first degree of multiple sites of ankle and foot	trauma
T25.191	ICD10CM	Burn of first degree of multiple sites of right ankle and foot	trauma
T25.191A	ICD10CM	Burn of first degree of multiple sites of right ankle and foot, initial encounter	trauma
T25.191D	ICD10CM	Burn of first degree of multiple sites of right ankle and foot, subsequent encounter	trauma
T25.191S	ICD10CM	Burn of first degree of multiple sites of right ankle and foot, sequela	trauma
T25.192	ICD10CM	Burn of first degree of multiple sites of left ankle and foot	trauma
T25.192A	ICD10CM	Burn of first degree of multiple sites of left ankle and foot, initial encounter	trauma
T25.192D	ICD10CM	Burn of first degree of multiple sites of left ankle and foot, subsequent encounter	trauma
T25.192S	ICD10CM	Burn of first degree of multiple sites of left ankle and foot, sequela	trauma
T25.199	ICD10CM	Burn of first degree of multiple sites of unspecified ankle and foot	trauma
T25.199A	ICD10CM	Burn of first degree of multiple sites of unspecified ankle and foot, initial encounter	trauma
T25.199D	ICD10CM	Burn of first degree of multiple sites of unspecified ankle and foot, subsequent encounter	trauma
T25.199S	ICD10CM	Burn of first degree of multiple sites of unspecified ankle and foot, sequela	trauma
T25.2	ICD10CM	Burn of second degree of ankle and foot	trauma
T25.21	ICD10CM	Burn of second degree of ankle	trauma
T25.211	ICD10CM	Burn of second degree of right ankle	trauma
T25.211A	ICD10CM	Burn of second degree of right ankle, initial encounter	trauma
T25.211D	ICD10CM	Burn of second degree of right ankle, subsequent encounter	trauma
T25.211S	ICD10CM	Burn of second degree of right ankle, sequela	trauma
T25.212	ICD10CM	Burn of second degree of left ankle	trauma
T25.212A	ICD10CM	Burn of second degree of left ankle, initial encounter	trauma
T25.212D	ICD10CM	Burn of second degree of left ankle, subsequent encounter	trauma
T25.212S	ICD10CM	Burn of second degree of left ankle, sequela	trauma
T25.219	ICD10CM	Burn of second degree of unspecified ankle	trauma
T25.219A	ICD10CM	Burn of second degree of unspecified ankle, initial encounter	trauma
T25.219D	ICD10CM	Burn of second degree of unspecified ankle, subsequent encounter	trauma
T25.219S	ICD10CM	Burn of second degree of unspecified ankle, sequela	trauma
T25.22	ICD10CM	Burn of second degree of foot	trauma
T25.221	ICD10CM	Burn of second degree of right foot	trauma
T25.221A	ICD10CM	Burn of second degree of right foot, initial encounter	trauma
T25.221D	ICD10CM	Burn of second degree of right foot, subsequent encounter	trauma
T25.221S	ICD10CM	Burn of second degree of right foot, sequela	trauma
T25.222	ICD10CM	Burn of second degree of left foot	trauma
T25.222A	ICD10CM	Burn of second degree of left foot, initial encounter	trauma
T25.222D	ICD10CM	Burn of second degree of left foot, subsequent encounter	trauma
T25.222S	ICD10CM	Burn of second degree of left foot, sequela	trauma
T25.229	ICD10CM	Burn of second degree of unspecified foot	trauma
T25.229A	ICD10CM	Burn of second degree of unspecified foot, initial encounter	trauma
T25.229D	ICD10CM	Burn of second degree of unspecified foot, subsequent encounter	trauma
T25.229S	ICD10CM	Burn of second degree of unspecified foot, sequela	trauma
T25.23	ICD10CM	Burn of second degree of toe(s) (nail)	trauma
T25.231	ICD10CM	Burn of second degree of right toe(s) (nail)	trauma
T25.231A	ICD10CM	Burn of second degree of right toe(s) (nail), initial encounter	trauma
T25.231D	ICD10CM	Burn of second degree of right toe(s) (nail), subsequent encounter	trauma
T25.231S	ICD10CM	Burn of second degree of right toe(s) (nail), sequela	trauma
T25.232	ICD10CM	Burn of second degree of left toe(s) (nail)	trauma
T25.232A	ICD10CM	Burn of second degree of left toe(s) (nail), initial encounter	trauma
T25.232D	ICD10CM	Burn of second degree of left toe(s) (nail), subsequent encounter	trauma
T25.232S	ICD10CM	Burn of second degree of left toe(s) (nail), sequela	trauma
T25.239	ICD10CM	Burn of second degree of unspecified toe(s) (nail)	trauma
T25.239A	ICD10CM	Burn of second degree of unspecified toe(s) (nail), initial encounter	trauma
T25.239D	ICD10CM	Burn of second degree of unspecified toe(s) (nail), subsequent encounter	trauma
T25.239S	ICD10CM	Burn of second degree of unspecified toe(s) (nail), sequela	trauma
T25.29	ICD10CM	Burn of second degree of multiple sites of ankle and foot	trauma
T25.291	ICD10CM	Burn of second degree of multiple sites of right ankle and foot	trauma
T25.291A	ICD10CM	Burn of second degree of multiple sites of right ankle and foot, initial encounter	trauma
T25.291D	ICD10CM	Burn of second degree of multiple sites of right ankle and foot, subsequent encounter	trauma
T25.291S	ICD10CM	Burn of second degree of multiple sites of right ankle and foot, sequela	trauma
T25.292	ICD10CM	Burn of second degree of multiple sites of left ankle and foot	trauma
T25.292A	ICD10CM	Burn of second degree of multiple sites of left ankle and foot, initial encounter	trauma
T25.292D	ICD10CM	Burn of second degree of multiple sites of left ankle and foot, subsequent encounter	trauma
T25.292S	ICD10CM	Burn of second degree of multiple sites of left ankle and foot, sequela	trauma
T25.299	ICD10CM	Burn of second degree of multiple sites of unspecified ankle and foot	trauma
T25.299A	ICD10CM	Burn of second degree of multiple sites of unspecified ankle and foot, initial encounter	trauma
T25.299D	ICD10CM	Burn of second degree of multiple sites of unspecified ankle and foot, subsequent encounter	trauma
T25.299S	ICD10CM	Burn of second degree of multiple sites of unspecified ankle and foot, sequela	trauma
T25.3	ICD10CM	Burn of third degree of ankle and foot	trauma
T25.31	ICD10CM	Burn of third degree of ankle	trauma
T25.311	ICD10CM	Burn of third degree of right ankle	trauma
T25.311A	ICD10CM	Burn of third degree of right ankle, initial encounter	trauma
T25.311D	ICD10CM	Burn of third degree of right ankle, subsequent encounter	trauma
T25.311S	ICD10CM	Burn of third degree of right ankle, sequela	trauma
T25.312	ICD10CM	Burn of third degree of left ankle	trauma
T25.312A	ICD10CM	Burn of third degree of left ankle, initial encounter	trauma
T25.312D	ICD10CM	Burn of third degree of left ankle, subsequent encounter	trauma
T25.312S	ICD10CM	Burn of third degree of left ankle, sequela	trauma
T25.319	ICD10CM	Burn of third degree of unspecified ankle	trauma
T25.319A	ICD10CM	Burn of third degree of unspecified ankle, initial encounter	trauma
T25.319D	ICD10CM	Burn of third degree of unspecified ankle, subsequent encounter	trauma
T25.319S	ICD10CM	Burn of third degree of unspecified ankle, sequela	trauma
T25.32	ICD10CM	Burn of third degree of foot	trauma
T25.321	ICD10CM	Burn of third degree of right foot	trauma
T25.321A	ICD10CM	Burn of third degree of right foot, initial encounter	trauma
T25.321D	ICD10CM	Burn of third degree of right foot, subsequent encounter	trauma
T25.321S	ICD10CM	Burn of third degree of right foot, sequela	trauma
T25.322	ICD10CM	Burn of third degree of left foot	trauma
T25.322A	ICD10CM	Burn of third degree of left foot, initial encounter	trauma
T25.322D	ICD10CM	Burn of third degree of left foot, subsequent encounter	trauma
T25.322S	ICD10CM	Burn of third degree of left foot, sequela	trauma
T25.329	ICD10CM	Burn of third degree of unspecified foot	trauma
T25.329A	ICD10CM	Burn of third degree of unspecified foot, initial encounter	trauma
T25.329D	ICD10CM	Burn of third degree of unspecified foot, subsequent encounter	trauma
T25.329S	ICD10CM	Burn of third degree of unspecified foot, sequela	trauma
T25.33	ICD10CM	Burn of third degree of toe(s) (nail)	trauma
T25.331	ICD10CM	Burn of third degree of right toe(s) (nail)	trauma
T25.331A	ICD10CM	Burn of third degree of right toe(s) (nail), initial encounter	trauma
T25.331D	ICD10CM	Burn of third degree of right toe(s) (nail), subsequent encounter	trauma
T25.331S	ICD10CM	Burn of third degree of right toe(s) (nail), sequela	trauma
T25.332	ICD10CM	Burn of third degree of left toe(s) (nail)	trauma
T25.332A	ICD10CM	Burn of third degree of left toe(s) (nail), initial encounter	trauma
T25.332D	ICD10CM	Burn of third degree of left toe(s) (nail), subsequent encounter	trauma
T25.332S	ICD10CM	Burn of third degree of left toe(s) (nail), sequela	trauma
T25.339	ICD10CM	Burn of third degree of unspecified toe(s) (nail)	trauma
T25.339A	ICD10CM	Burn of third degree of unspecified toe(s) (nail), initial encounter	trauma
T25.339D	ICD10CM	Burn of third degree of unspecified toe(s) (nail), subsequent encounter	trauma
T25.339S	ICD10CM	Burn of third degree of unspecified toe(s) (nail), sequela	trauma
T25.39	ICD10CM	Burn of third degree of multiple sites of ankle and foot	trauma
T25.391	ICD10CM	Burn of third degree of multiple sites of right ankle and foot	trauma
T25.391A	ICD10CM	Burn of third degree of multiple sites of right ankle and foot, initial encounter	trauma
T25.391D	ICD10CM	Burn of third degree of multiple sites of right ankle and foot, subsequent encounter	trauma
T25.391S	ICD10CM	Burn of third degree of multiple sites of right ankle and foot, sequela	trauma
T25.392	ICD10CM	Burn of third degree of multiple sites of left ankle and foot	trauma
T25.392A	ICD10CM	Burn of third degree of multiple sites of left ankle and foot, initial encounter	trauma
T25.392D	ICD10CM	Burn of third degree of multiple sites of left ankle and foot, subsequent encounter	trauma
T25.392S	ICD10CM	Burn of third degree of multiple sites of left ankle and foot, sequela	trauma
T25.399	ICD10CM	Burn of third degree of multiple sites of unspecified ankle and foot	trauma
T25.399A	ICD10CM	Burn of third degree of multiple sites of unspecified ankle and foot, initial encounter	trauma
T25.399D	ICD10CM	Burn of third degree of multiple sites of unspecified ankle and foot, subsequent encounter	trauma
T25.399S	ICD10CM	Burn of third degree of multiple sites of unspecified ankle and foot, sequela	trauma
T25.4	ICD10CM	Corrosion of unspecified degree of ankle and foot	trauma
T25.41	ICD10CM	Corrosion of unspecified degree of ankle	trauma
T25.411	ICD10CM	Corrosion of unspecified degree of right ankle	trauma
T25.411A	ICD10CM	Corrosion of unspecified degree of right ankle, initial encounter	trauma
T25.411D	ICD10CM	Corrosion of unspecified degree of right ankle, subsequent encounter	trauma
T25.411S	ICD10CM	Corrosion of unspecified degree of right ankle, sequela	trauma
T25.412	ICD10CM	Corrosion of unspecified degree of left ankle	trauma
T25.412A	ICD10CM	Corrosion of unspecified degree of left ankle, initial encounter	trauma
T25.412D	ICD10CM	Corrosion of unspecified degree of left ankle, subsequent encounter	trauma
T25.412S	ICD10CM	Corrosion of unspecified degree of left ankle, sequela	trauma
T25.419	ICD10CM	Corrosion of unspecified degree of unspecified ankle	trauma
T25.419A	ICD10CM	Corrosion of unspecified degree of unspecified ankle, initial encounter	trauma
T25.419D	ICD10CM	Corrosion of unspecified degree of unspecified ankle, subsequent encounter	trauma
T25.419S	ICD10CM	Corrosion of unspecified degree of unspecified ankle, sequela	trauma
T25.42	ICD10CM	Corrosion of unspecified degree of foot	trauma
T25.421	ICD10CM	Corrosion of unspecified degree of right foot	trauma
T25.421A	ICD10CM	Corrosion of unspecified degree of right foot, initial encounter	trauma
T25.421D	ICD10CM	Corrosion of unspecified degree of right foot, subsequent encounter	trauma
T25.421S	ICD10CM	Corrosion of unspecified degree of right foot, sequela	trauma
T25.422	ICD10CM	Corrosion of unspecified degree of left foot	trauma
T25.422A	ICD10CM	Corrosion of unspecified degree of left foot, initial encounter	trauma
T25.422D	ICD10CM	Corrosion of unspecified degree of left foot, subsequent encounter	trauma
T25.422S	ICD10CM	Corrosion of unspecified degree of left foot, sequela	trauma
T25.429	ICD10CM	Corrosion of unspecified degree of unspecified foot	trauma
T25.429A	ICD10CM	Corrosion of unspecified degree of unspecified foot, initial encounter	trauma
T25.429D	ICD10CM	Corrosion of unspecified degree of unspecified foot, subsequent encounter	trauma
T25.429S	ICD10CM	Corrosion of unspecified degree of unspecified foot, sequela	trauma
T25.43	ICD10CM	Corrosion of unspecified degree of toe(s) (nail)	trauma
T25.431	ICD10CM	Corrosion of unspecified degree of right toe(s) (nail)	trauma
T25.431A	ICD10CM	Corrosion of unspecified degree of right toe(s) (nail), initial encounter	trauma
T25.431D	ICD10CM	Corrosion of unspecified degree of right toe(s) (nail), subsequent encounter	trauma
T25.431S	ICD10CM	Corrosion of unspecified degree of right toe(s) (nail), sequela	trauma
T25.432	ICD10CM	Corrosion of unspecified degree of left toe(s) (nail)	trauma
T25.432A	ICD10CM	Corrosion of unspecified degree of left toe(s) (nail), initial encounter	trauma
T25.432D	ICD10CM	Corrosion of unspecified degree of left toe(s) (nail), subsequent encounter	trauma
T25.432S	ICD10CM	Corrosion of unspecified degree of left toe(s) (nail), sequela	trauma
T25.439	ICD10CM	Corrosion of unspecified degree of unspecified toe(s) (nail)	trauma
T25.439A	ICD10CM	Corrosion of unspecified degree of unspecified toe(s) (nail), initial encounter	trauma
T25.439D	ICD10CM	Corrosion of unspecified degree of unspecified toe(s) (nail), subsequent encounter	trauma
T25.439S	ICD10CM	Corrosion of unspecified degree of unspecified toe(s) (nail), sequela	trauma
T25.49	ICD10CM	Corrosion of unspecified degree of multiple sites of ankle and foot	trauma
T25.491	ICD10CM	Corrosion of unspecified degree of multiple sites of right ankle and foot	trauma
T25.491A	ICD10CM	Corrosion of unspecified degree of multiple sites of right ankle and foot, initial encounter	trauma
T25.491D	ICD10CM	Corrosion of unspecified degree of multiple sites of right ankle and foot, subsequent encounter	trauma
T25.491S	ICD10CM	Corrosion of unspecified degree of multiple sites of right ankle and foot, sequela	trauma
T25.492	ICD10CM	Corrosion of unspecified degree of multiple sites of left ankle and foot	trauma
T25.492A	ICD10CM	Corrosion of unspecified degree of multiple sites of left ankle and foot, initial encounter	trauma
T25.492D	ICD10CM	Corrosion of unspecified degree of multiple sites of left ankle and foot, subsequent encounter	trauma
T25.492S	ICD10CM	Corrosion of unspecified degree of multiple sites of left ankle and foot, sequela	trauma
T25.499	ICD10CM	Corrosion of unspecified degree of multiple sites of unspecified ankle and foot	trauma
T25.499A	ICD10CM	Corrosion of unspecified degree of multiple sites of unspecified ankle and foot, initial encounter	trauma
T25.499D	ICD10CM	Corrosion of unspecified degree of multiple sites of unspecified ankle and foot, subsequent encounter	trauma
T25.499S	ICD10CM	Corrosion of unspecified degree of multiple sites of unspecified ankle and foot, sequela	trauma
T25.5	ICD10CM	Corrosion of first degree of ankle and foot	trauma
T25.51	ICD10CM	Corrosion of first degree of ankle	trauma
T25.511	ICD10CM	Corrosion of first degree of right ankle	trauma
T25.511A	ICD10CM	Corrosion of first degree of right ankle, initial encounter	trauma
T25.511D	ICD10CM	Corrosion of first degree of right ankle, subsequent encounter	trauma
T25.511S	ICD10CM	Corrosion of first degree of right ankle, sequela	trauma
T25.512	ICD10CM	Corrosion of first degree of left ankle	trauma
T25.512A	ICD10CM	Corrosion of first degree of left ankle, initial encounter	trauma
T25.512D	ICD10CM	Corrosion of first degree of left ankle, subsequent encounter	trauma
T25.512S	ICD10CM	Corrosion of first degree of left ankle, sequela	trauma
T25.519	ICD10CM	Corrosion of first degree of unspecified ankle	trauma
T25.519A	ICD10CM	Corrosion of first degree of unspecified ankle, initial encounter	trauma
T25.519D	ICD10CM	Corrosion of first degree of unspecified ankle, subsequent encounter	trauma
T25.519S	ICD10CM	Corrosion of first degree of unspecified ankle, sequela	trauma
T25.52	ICD10CM	Corrosion of first degree of foot	trauma
T25.521	ICD10CM	Corrosion of first degree of right foot	trauma
T25.521A	ICD10CM	Corrosion of first degree of right foot, initial encounter	trauma
T25.521D	ICD10CM	Corrosion of first degree of right foot, subsequent encounter	trauma
T25.521S	ICD10CM	Corrosion of first degree of right foot, sequela	trauma
T25.522	ICD10CM	Corrosion of first degree of left foot	trauma
T25.522A	ICD10CM	Corrosion of first degree of left foot, initial encounter	trauma
T25.522D	ICD10CM	Corrosion of first degree of left foot, subsequent encounter	trauma
T25.522S	ICD10CM	Corrosion of first degree of left foot, sequela	trauma
T25.529	ICD10CM	Corrosion of first degree of unspecified foot	trauma
T25.529A	ICD10CM	Corrosion of first degree of unspecified foot, initial encounter	trauma
T25.529D	ICD10CM	Corrosion of first degree of unspecified foot, subsequent encounter	trauma
T25.529S	ICD10CM	Corrosion of first degree of unspecified foot, sequela	trauma
T25.53	ICD10CM	Corrosion of first degree of toe(s) (nail)	trauma
T25.531	ICD10CM	Corrosion of first degree of right toe(s) (nail)	trauma
T25.531A	ICD10CM	Corrosion of first degree of right toe(s) (nail), initial encounter	trauma
T25.531D	ICD10CM	Corrosion of first degree of right toe(s) (nail), subsequent encounter	trauma
T25.531S	ICD10CM	Corrosion of first degree of right toe(s) (nail), sequela	trauma
T25.532	ICD10CM	Corrosion of first degree of left toe(s) (nail)	trauma
T25.532A	ICD10CM	Corrosion of first degree of left toe(s) (nail), initial encounter	trauma
T25.532D	ICD10CM	Corrosion of first degree of left toe(s) (nail), subsequent encounter	trauma
T25.532S	ICD10CM	Corrosion of first degree of left toe(s) (nail), sequela	trauma
T25.539	ICD10CM	Corrosion of first degree of unspecified toe(s) (nail)	trauma
T25.539A	ICD10CM	Corrosion of first degree of unspecified toe(s) (nail), initial encounter	trauma
T25.539D	ICD10CM	Corrosion of first degree of unspecified toe(s) (nail), subsequent encounter	trauma
T25.539S	ICD10CM	Corrosion of first degree of unspecified toe(s) (nail), sequela	trauma
T25.59	ICD10CM	Corrosion of first degree of multiple sites of ankle and foot	trauma
T25.591	ICD10CM	Corrosion of first degree of multiple sites of right ankle and foot	trauma
T25.591A	ICD10CM	Corrosion of first degree of multiple sites of right ankle and foot, initial encounter	trauma
T25.591D	ICD10CM	Corrosion of first degree of multiple sites of right ankle and foot, subsequent encounter	trauma
T25.591S	ICD10CM	Corrosion of first degree of multiple sites of right ankle and foot, sequela	trauma
T25.592	ICD10CM	Corrosion of first degree of multiple sites of left ankle and foot	trauma
T25.592A	ICD10CM	Corrosion of first degree of multiple sites of left ankle and foot, initial encounter	trauma
T25.592D	ICD10CM	Corrosion of first degree of multiple sites of left ankle and foot, subsequent encounter	trauma
T25.592S	ICD10CM	Corrosion of first degree of multiple sites of left ankle and foot, sequela	trauma
T25.599	ICD10CM	Corrosion of first degree of multiple sites of unspecified ankle and foot	trauma
T25.599A	ICD10CM	Corrosion of first degree of multiple sites of unspecified ankle and foot, initial encounter	trauma
T25.599D	ICD10CM	Corrosion of first degree of multiple sites of unspecified ankle and foot, subsequent encounter	trauma
T25.599S	ICD10CM	Corrosion of first degree of multiple sites of unspecified ankle and foot, sequela	trauma
T25.6	ICD10CM	Corrosion of second degree of ankle and foot	trauma
T25.61	ICD10CM	Corrosion of second degree of ankle	trauma
T25.611	ICD10CM	Corrosion of second degree of right ankle	trauma
T25.611A	ICD10CM	Corrosion of second degree of right ankle, initial encounter	trauma
T25.611D	ICD10CM	Corrosion of second degree of right ankle, subsequent encounter	trauma
T25.611S	ICD10CM	Corrosion of second degree of right ankle, sequela	trauma
T25.612	ICD10CM	Corrosion of second degree of left ankle	trauma
T25.612A	ICD10CM	Corrosion of second degree of left ankle, initial encounter	trauma
T25.612D	ICD10CM	Corrosion of second degree of left ankle, subsequent encounter	trauma
T25.612S	ICD10CM	Corrosion of second degree of left ankle, sequela	trauma
T25.619	ICD10CM	Corrosion of second degree of unspecified ankle	trauma
T25.619A	ICD10CM	Corrosion of second degree of unspecified ankle, initial encounter	trauma
T25.619D	ICD10CM	Corrosion of second degree of unspecified ankle, subsequent encounter	trauma
T25.619S	ICD10CM	Corrosion of second degree of unspecified ankle, sequela	trauma
T25.62	ICD10CM	Corrosion of second degree of foot	trauma
T25.621	ICD10CM	Corrosion of second degree of right foot	trauma
T25.621A	ICD10CM	Corrosion of second degree of right foot, initial encounter	trauma
T25.621D	ICD10CM	Corrosion of second degree of right foot, subsequent encounter	trauma
T25.621S	ICD10CM	Corrosion of second degree of right foot, sequela	trauma
T25.622	ICD10CM	Corrosion of second degree of left foot	trauma
T25.622A	ICD10CM	Corrosion of second degree of left foot, initial encounter	trauma
T25.622D	ICD10CM	Corrosion of second degree of left foot, subsequent encounter	trauma
T25.622S	ICD10CM	Corrosion of second degree of left foot, sequela	trauma
T25.629	ICD10CM	Corrosion of second degree of unspecified foot	trauma
T25.629A	ICD10CM	Corrosion of second degree of unspecified foot, initial encounter	trauma
T25.629D	ICD10CM	Corrosion of second degree of unspecified foot, subsequent encounter	trauma
T25.629S	ICD10CM	Corrosion of second degree of unspecified foot, sequela	trauma
T25.63	ICD10CM	Corrosion of second degree of toe(s) (nail)	trauma
T25.631	ICD10CM	Corrosion of second degree of right toe(s) (nail)	trauma
T25.631A	ICD10CM	Corrosion of second degree of right toe(s) (nail), initial encounter	trauma
T25.631D	ICD10CM	Corrosion of second degree of right toe(s) (nail), subsequent encounter	trauma
T25.631S	ICD10CM	Corrosion of second degree of right toe(s) (nail), sequela	trauma
T25.632	ICD10CM	Corrosion of second degree of left toe(s) (nail)	trauma
T25.632A	ICD10CM	Corrosion of second degree of left toe(s) (nail), initial encounter	trauma
T25.632D	ICD10CM	Corrosion of second degree of left toe(s) (nail), subsequent encounter	trauma
T25.632S	ICD10CM	Corrosion of second degree of left toe(s) (nail), sequela	trauma
T25.639	ICD10CM	Corrosion of second degree of unspecified toe(s) (nail)	trauma
T25.639A	ICD10CM	Corrosion of second degree of unspecified toe(s) (nail), initial encounter	trauma
T25.639D	ICD10CM	Corrosion of second degree of unspecified toe(s) (nail), subsequent encounter	trauma
T25.639S	ICD10CM	Corrosion of second degree of unspecified toe(s) (nail), sequela	trauma
T25.69	ICD10CM	Corrosion of second degree of multiple sites of ankle and foot	trauma
T25.691	ICD10CM	Corrosion of second degree of right ankle and foot	trauma
T25.691A	ICD10CM	Corrosion of second degree of right ankle and foot, initial encounter	trauma
T25.691D	ICD10CM	Corrosion of second degree of right ankle and foot, subsequent encounter	trauma
T25.691S	ICD10CM	Corrosion of second degree of right ankle and foot, sequela	trauma
T25.692	ICD10CM	Corrosion of second degree of left ankle and foot	trauma
T25.692A	ICD10CM	Corrosion of second degree of left ankle and foot, initial encounter	trauma
T25.692D	ICD10CM	Corrosion of second degree of left ankle and foot, subsequent encounter	trauma
T25.692S	ICD10CM	Corrosion of second degree of left ankle and foot, sequela	trauma
T25.699	ICD10CM	Corrosion of second degree of unspecified ankle and foot	trauma
T25.699A	ICD10CM	Corrosion of second degree of unspecified ankle and foot, initial encounter	trauma
T25.699D	ICD10CM	Corrosion of second degree of unspecified ankle and foot, subsequent encounter	trauma
T25.699S	ICD10CM	Corrosion of second degree of unspecified ankle and foot, sequela	trauma
T25.7	ICD10CM	Corrosion of third degree of ankle and foot	trauma
T25.71	ICD10CM	Corrosion of third degree of ankle	trauma
T25.711	ICD10CM	Corrosion of third degree of right ankle	trauma
T25.711A	ICD10CM	Corrosion of third degree of right ankle, initial encounter	trauma
T25.711D	ICD10CM	Corrosion of third degree of right ankle, subsequent encounter	trauma
T25.711S	ICD10CM	Corrosion of third degree of right ankle, sequela	trauma
T25.712	ICD10CM	Corrosion of third degree of left ankle	trauma
T25.712A	ICD10CM	Corrosion of third degree of left ankle, initial encounter	trauma
T25.712D	ICD10CM	Corrosion of third degree of left ankle, subsequent encounter	trauma
T25.712S	ICD10CM	Corrosion of third degree of left ankle, sequela	trauma
T25.719	ICD10CM	Corrosion of third degree of unspecified ankle	trauma
T25.719A	ICD10CM	Corrosion of third degree of unspecified ankle, initial encounter	trauma
T25.719D	ICD10CM	Corrosion of third degree of unspecified ankle, subsequent encounter	trauma
T25.719S	ICD10CM	Corrosion of third degree of unspecified ankle, sequela	trauma
T25.72	ICD10CM	Corrosion of third degree of foot	trauma
T25.721	ICD10CM	Corrosion of third degree of right foot	trauma
T25.721A	ICD10CM	Corrosion of third degree of right foot, initial encounter	trauma
T25.721D	ICD10CM	Corrosion of third degree of right foot, subsequent encounter	trauma
T25.721S	ICD10CM	Corrosion of third degree of right foot, sequela	trauma
T25.722	ICD10CM	Corrosion of third degree of left foot	trauma
T25.722A	ICD10CM	Corrosion of third degree of left foot, initial encounter	trauma
T25.722D	ICD10CM	Corrosion of third degree of left foot, subsequent encounter	trauma
T25.722S	ICD10CM	Corrosion of third degree of left foot, sequela	trauma
T25.729	ICD10CM	Corrosion of third degree of unspecified foot	trauma
T25.729A	ICD10CM	Corrosion of third degree of unspecified foot, initial encounter	trauma
T25.729D	ICD10CM	Corrosion of third degree of unspecified foot, subsequent encounter	trauma
T25.729S	ICD10CM	Corrosion of third degree of unspecified foot, sequela	trauma
T25.73	ICD10CM	Corrosion of third degree of toe(s) (nail)	trauma
T25.731	ICD10CM	Corrosion of third degree of right toe(s) (nail)	trauma
T25.731A	ICD10CM	Corrosion of third degree of right toe(s) (nail), initial encounter	trauma
T25.731D	ICD10CM	Corrosion of third degree of right toe(s) (nail), subsequent encounter	trauma
T25.731S	ICD10CM	Corrosion of third degree of right toe(s) (nail), sequela	trauma
T25.732	ICD10CM	Corrosion of third degree of left toe(s) (nail)	trauma
T25.732A	ICD10CM	Corrosion of third degree of left toe(s) (nail), initial encounter	trauma
T25.732D	ICD10CM	Corrosion of third degree of left toe(s) (nail), subsequent encounter	trauma
T25.732S	ICD10CM	Corrosion of third degree of left toe(s) (nail), sequela	trauma
T25.739	ICD10CM	Corrosion of third degree of unspecified toe(s) (nail)	trauma
T25.739A	ICD10CM	Corrosion of third degree of unspecified toe(s) (nail), initial encounter	trauma
T25.739D	ICD10CM	Corrosion of third degree of unspecified toe(s) (nail), subsequent encounter	trauma
T25.739S	ICD10CM	Corrosion of third degree of unspecified toe(s) (nail), sequela	trauma
T25.79	ICD10CM	Corrosion of third degree of multiple sites of ankle and foot	trauma
T25.791	ICD10CM	Corrosion of third degree of multiple sites of right ankle and foot	trauma
T25.791A	ICD10CM	Corrosion of third degree of multiple sites of right ankle and foot, initial encounter	trauma
T25.791D	ICD10CM	Corrosion of third degree of multiple sites of right ankle and foot, subsequent encounter	trauma
T25.791S	ICD10CM	Corrosion of third degree of multiple sites of right ankle and foot, sequela	trauma
T25.792	ICD10CM	Corrosion of third degree of multiple sites of left ankle and foot	trauma
T25.792A	ICD10CM	Corrosion of third degree of multiple sites of left ankle and foot, initial encounter	trauma
T25.792D	ICD10CM	Corrosion of third degree of multiple sites of left ankle and foot, subsequent encounter	trauma
T25.792S	ICD10CM	Corrosion of third degree of multiple sites of left ankle and foot, sequela	trauma
T25.799	ICD10CM	Corrosion of third degree of multiple sites of unspecified ankle and foot	trauma
T25.799A	ICD10CM	Corrosion of third degree of multiple sites of unspecified ankle and foot, initial encounter	trauma
T25.799D	ICD10CM	Corrosion of third degree of multiple sites of unspecified ankle and foot, subsequent encounter	trauma
T25.799S	ICD10CM	Corrosion of third degree of multiple sites of unspecified ankle and foot, sequela	trauma
T26	ICD10CM	Burn and corrosion confined to eye and adnexa	trauma
T26.0	ICD10CM	Burn of eyelid and periocular area	trauma
T26.00	ICD10CM	Burn of unspecified eyelid and periocular area	trauma
T26.00XA	ICD10CM	Burn of unspecified eyelid and periocular area, initial encounter	trauma
T26.00XD	ICD10CM	Burn of unspecified eyelid and periocular area, subsequent encounter	trauma
T26.00XS	ICD10CM	Burn of unspecified eyelid and periocular area, sequela	trauma
T26.01	ICD10CM	Burn of right eyelid and periocular area	trauma
T26.01XA	ICD10CM	Burn of right eyelid and periocular area, initial encounter	trauma
T26.01XD	ICD10CM	Burn of right eyelid and periocular area, subsequent encounter	trauma
T26.01XS	ICD10CM	Burn of right eyelid and periocular area, sequela	trauma
T26.02	ICD10CM	Burn of left eyelid and periocular area	trauma
T26.02XA	ICD10CM	Burn of left eyelid and periocular area, initial encounter	trauma
T26.02XD	ICD10CM	Burn of left eyelid and periocular area, subsequent encounter	trauma
T26.02XS	ICD10CM	Burn of left eyelid and periocular area, sequela	trauma
T26.1	ICD10CM	Burn of cornea and conjunctival sac	trauma
T26.10	ICD10CM	Burn of cornea and conjunctival sac, unspecified eye	trauma
T26.10XA	ICD10CM	Burn of cornea and conjunctival sac, unspecified eye, initial encounter	trauma
T26.10XD	ICD10CM	Burn of cornea and conjunctival sac, unspecified eye, subsequent encounter	trauma
T26.10XS	ICD10CM	Burn of cornea and conjunctival sac, unspecified eye, sequela	trauma
T26.11	ICD10CM	Burn of cornea and conjunctival sac, right eye	trauma
T26.11XA	ICD10CM	Burn of cornea and conjunctival sac, right eye, initial encounter	trauma
T26.11XD	ICD10CM	Burn of cornea and conjunctival sac, right eye, subsequent encounter	trauma
T26.11XS	ICD10CM	Burn of cornea and conjunctival sac, right eye, sequela	trauma
T26.12	ICD10CM	Burn of cornea and conjunctival sac, left eye	trauma
T26.12XA	ICD10CM	Burn of cornea and conjunctival sac, left eye, initial encounter	trauma
T26.12XD	ICD10CM	Burn of cornea and conjunctival sac, left eye, subsequent encounter	trauma
T26.12XS	ICD10CM	Burn of cornea and conjunctival sac, left eye, sequela	trauma
T26.2	ICD10CM	Burn with resulting rupture and destruction of eyeball	trauma
T26.20	ICD10CM	Burn with resulting rupture and destruction of unspecified eyeball	trauma
T26.20XA	ICD10CM	Burn with resulting rupture and destruction of unspecified eyeball, initial encounter	trauma
T26.20XD	ICD10CM	Burn with resulting rupture and destruction of unspecified eyeball, subsequent encounter	trauma
T26.20XS	ICD10CM	Burn with resulting rupture and destruction of unspecified eyeball, sequela	trauma
T26.21	ICD10CM	Burn with resulting rupture and destruction of right eyeball	trauma
T26.21XA	ICD10CM	Burn with resulting rupture and destruction of right eyeball, initial encounter	trauma
T26.21XD	ICD10CM	Burn with resulting rupture and destruction of right eyeball, subsequent encounter	trauma
T26.21XS	ICD10CM	Burn with resulting rupture and destruction of right eyeball, sequela	trauma
T26.22	ICD10CM	Burn with resulting rupture and destruction of left eyeball	trauma
T26.22XA	ICD10CM	Burn with resulting rupture and destruction of left eyeball, initial encounter	trauma
T26.22XD	ICD10CM	Burn with resulting rupture and destruction of left eyeball, subsequent encounter	trauma
T26.22XS	ICD10CM	Burn with resulting rupture and destruction of left eyeball, sequela	trauma
T26.3	ICD10CM	Burns of other specified parts of eye and adnexa	trauma
T26.30	ICD10CM	Burns of other specified parts of unspecified eye and adnexa	trauma
T26.30XA	ICD10CM	Burns of other specified parts of unspecified eye and adnexa, initial encounter	trauma
T26.30XD	ICD10CM	Burns of other specified parts of unspecified eye and adnexa, subsequent encounter	trauma
T26.30XS	ICD10CM	Burns of other specified parts of unspecified eye and adnexa, sequela	trauma
T26.31	ICD10CM	Burns of other specified parts of right eye and adnexa	trauma
T26.31XA	ICD10CM	Burns of other specified parts of right eye and adnexa, initial encounter	trauma
T26.31XD	ICD10CM	Burns of other specified parts of right eye and adnexa, subsequent encounter	trauma
T26.31XS	ICD10CM	Burns of other specified parts of right eye and adnexa, sequela	trauma
T26.32	ICD10CM	Burns of other specified parts of left eye and adnexa	trauma
T26.32XA	ICD10CM	Burns of other specified parts of left eye and adnexa, initial encounter	trauma
T26.32XD	ICD10CM	Burns of other specified parts of left eye and adnexa, subsequent encounter	trauma
T26.32XS	ICD10CM	Burns of other specified parts of left eye and adnexa, sequela	trauma
T26.4	ICD10CM	Burn of eye and adnexa, part unspecified	trauma
T26.40	ICD10CM	Burn of unspecified eye and adnexa, part unspecified	trauma
T26.40XA	ICD10CM	Burn of unspecified eye and adnexa, part unspecified, initial encounter	trauma
T26.40XD	ICD10CM	Burn of unspecified eye and adnexa, part unspecified, subsequent encounter	trauma
T26.40XS	ICD10CM	Burn of unspecified eye and adnexa, part unspecified, sequela	trauma
T26.41	ICD10CM	Burn of right eye and adnexa, part unspecified	trauma
T26.41XA	ICD10CM	Burn of right eye and adnexa, part unspecified, initial encounter	trauma
T26.41XD	ICD10CM	Burn of right eye and adnexa, part unspecified, subsequent encounter	trauma
T26.41XS	ICD10CM	Burn of right eye and adnexa, part unspecified, sequela	trauma
T26.42	ICD10CM	Burn of left eye and adnexa, part unspecified	trauma
T26.42XA	ICD10CM	Burn of left eye and adnexa, part unspecified, initial encounter	trauma
T26.42XD	ICD10CM	Burn of left eye and adnexa, part unspecified, subsequent encounter	trauma
T26.42XS	ICD10CM	Burn of left eye and adnexa, part unspecified, sequela	trauma
T26.5	ICD10CM	Corrosion of eyelid and periocular area	trauma
T26.50	ICD10CM	Corrosion of unspecified eyelid and periocular area	trauma
T26.50XA	ICD10CM	Corrosion of unspecified eyelid and periocular area, initial encounter	trauma
T26.50XD	ICD10CM	Corrosion of unspecified eyelid and periocular area, subsequent encounter	trauma
T26.50XS	ICD10CM	Corrosion of unspecified eyelid and periocular area, sequela	trauma
T26.51	ICD10CM	Corrosion of right eyelid and periocular area	trauma
T26.51XA	ICD10CM	Corrosion of right eyelid and periocular area, initial encounter	trauma
T26.51XD	ICD10CM	Corrosion of right eyelid and periocular area, subsequent encounter	trauma
T26.51XS	ICD10CM	Corrosion of right eyelid and periocular area, sequela	trauma
T26.52	ICD10CM	Corrosion of left eyelid and periocular area	trauma
T26.52XA	ICD10CM	Corrosion of left eyelid and periocular area, initial encounter	trauma
T26.52XD	ICD10CM	Corrosion of left eyelid and periocular area, subsequent encounter	trauma
T26.52XS	ICD10CM	Corrosion of left eyelid and periocular area, sequela	trauma
T26.6	ICD10CM	Corrosion of cornea and conjunctival sac	trauma
T26.60	ICD10CM	Corrosion of cornea and conjunctival sac, unspecified eye	trauma
T26.60XA	ICD10CM	Corrosion of cornea and conjunctival sac, unspecified eye, initial encounter	trauma
T26.60XD	ICD10CM	Corrosion of cornea and conjunctival sac, unspecified eye, subsequent encounter	trauma
T26.60XS	ICD10CM	Corrosion of cornea and conjunctival sac, unspecified eye, sequela	trauma
T26.61	ICD10CM	Corrosion of cornea and conjunctival sac, right eye	trauma
T26.61XA	ICD10CM	Corrosion of cornea and conjunctival sac, right eye, initial encounter	trauma
T26.61XD	ICD10CM	Corrosion of cornea and conjunctival sac, right eye, subsequent encounter	trauma
T26.61XS	ICD10CM	Corrosion of cornea and conjunctival sac, right eye, sequela	trauma
T26.62	ICD10CM	Corrosion of cornea and conjunctival sac, left eye	trauma
T26.62XA	ICD10CM	Corrosion of cornea and conjunctival sac, left eye, initial encounter	trauma
T26.62XD	ICD10CM	Corrosion of cornea and conjunctival sac, left eye, subsequent encounter	trauma
T26.62XS	ICD10CM	Corrosion of cornea and conjunctival sac, left eye, sequela	trauma
T26.7	ICD10CM	Corrosion with resulting rupture and destruction of eyeball	trauma
T26.70	ICD10CM	Corrosion with resulting rupture and destruction of unspecified eyeball	trauma
T26.70XA	ICD10CM	Corrosion with resulting rupture and destruction of unspecified eyeball, initial encounter	trauma
T26.70XD	ICD10CM	Corrosion with resulting rupture and destruction of unspecified eyeball, subsequent encounter	trauma
T26.70XS	ICD10CM	Corrosion with resulting rupture and destruction of unspecified eyeball, sequela	trauma
T26.71	ICD10CM	Corrosion with resulting rupture and destruction of right eyeball	trauma
T26.71XA	ICD10CM	Corrosion with resulting rupture and destruction of right eyeball, initial encounter	trauma
T26.71XD	ICD10CM	Corrosion with resulting rupture and destruction of right eyeball, subsequent encounter	trauma
T26.71XS	ICD10CM	Corrosion with resulting rupture and destruction of right eyeball, sequela	trauma
T26.72	ICD10CM	Corrosion with resulting rupture and destruction of left eyeball	trauma
T26.72XA	ICD10CM	Corrosion with resulting rupture and destruction of left eyeball, initial encounter	trauma
T26.72XD	ICD10CM	Corrosion with resulting rupture and destruction of left eyeball, subsequent encounter	trauma
T26.72XS	ICD10CM	Corrosion with resulting rupture and destruction of left eyeball, sequela	trauma
T26.8	ICD10CM	Corrosions of other specified parts of eye and adnexa	trauma
T26.80	ICD10CM	Corrosions of other specified parts of unspecified eye and adnexa	trauma
T26.80XA	ICD10CM	Corrosions of other specified parts of unspecified eye and adnexa, initial encounter	trauma
T26.80XD	ICD10CM	Corrosions of other specified parts of unspecified eye and adnexa, subsequent encounter	trauma
T26.80XS	ICD10CM	Corrosions of other specified parts of unspecified eye and adnexa, sequela	trauma
T26.81	ICD10CM	Corrosions of other specified parts of right eye and adnexa	trauma
T26.81XA	ICD10CM	Corrosions of other specified parts of right eye and adnexa, initial encounter	trauma
T26.81XD	ICD10CM	Corrosions of other specified parts of right eye and adnexa, subsequent encounter	trauma
T26.81XS	ICD10CM	Corrosions of other specified parts of right eye and adnexa, sequela	trauma
T26.82	ICD10CM	Corrosions of other specified parts of left eye and adnexa	trauma
T26.82XA	ICD10CM	Corrosions of other specified parts of left eye and adnexa, initial encounter	trauma
T26.82XD	ICD10CM	Corrosions of other specified parts of left eye and adnexa, subsequent encounter	trauma
T26.82XS	ICD10CM	Corrosions of other specified parts of left eye and adnexa, sequela	trauma
T26.9	ICD10CM	Corrosion of eye and adnexa, part unspecified	trauma
T26.90	ICD10CM	Corrosion of unspecified eye and adnexa, part unspecified	trauma
T26.90XA	ICD10CM	Corrosion of unspecified eye and adnexa, part unspecified, initial encounter	trauma
T26.90XD	ICD10CM	Corrosion of unspecified eye and adnexa, part unspecified, subsequent encounter	trauma
T26.90XS	ICD10CM	Corrosion of unspecified eye and adnexa, part unspecified, sequela	trauma
T26.91	ICD10CM	Corrosion of right eye and adnexa, part unspecified	trauma
T26.91XA	ICD10CM	Corrosion of right eye and adnexa, part unspecified, initial encounter	trauma
T26.91XD	ICD10CM	Corrosion of right eye and adnexa, part unspecified, subsequent encounter	trauma
T26.91XS	ICD10CM	Corrosion of right eye and adnexa, part unspecified, sequela	trauma
T26.92	ICD10CM	Corrosion of left eye and adnexa, part unspecified	trauma
T26.92XA	ICD10CM	Corrosion of left eye and adnexa, part unspecified, initial encounter	trauma
T26.92XD	ICD10CM	Corrosion of left eye and adnexa, part unspecified, subsequent encounter	trauma
T26.92XS	ICD10CM	Corrosion of left eye and adnexa, part unspecified, sequela	trauma
T27	ICD10CM	Burn and corrosion of respiratory tract	trauma
T27.0	ICD10CM	Burn of larynx and trachea	trauma
T27.0XXA	ICD10CM	Burn of larynx and trachea, initial encounter	trauma
T27.0XXD	ICD10CM	Burn of larynx and trachea, subsequent encounter	trauma
T27.0XXS	ICD10CM	Burn of larynx and trachea, sequela	trauma
T27.1	ICD10CM	Burn involving larynx and trachea with lung	trauma
T27.1XXA	ICD10CM	Burn involving larynx and trachea with lung, initial encounter	trauma
T27.1XXD	ICD10CM	Burn involving larynx and trachea with lung, subsequent encounter	trauma
T27.1XXS	ICD10CM	Burn involving larynx and trachea with lung, sequela	trauma
T27.2	ICD10CM	Burn of other parts of respiratory tract	trauma
T27.2XXA	ICD10CM	Burn of other parts of respiratory tract, initial encounter	trauma
T27.2XXD	ICD10CM	Burn of other parts of respiratory tract, subsequent encounter	trauma
T27.2XXS	ICD10CM	Burn of other parts of respiratory tract, sequela	trauma
T27.3	ICD10CM	Burn of respiratory tract, part unspecified	trauma
T27.3XXA	ICD10CM	Burn of respiratory tract, part unspecified, initial encounter	trauma
T27.3XXD	ICD10CM	Burn of respiratory tract, part unspecified, subsequent encounter	trauma
T27.3XXS	ICD10CM	Burn of respiratory tract, part unspecified, sequela	trauma
T27.4	ICD10CM	Corrosion of larynx and trachea	trauma
T27.4XXA	ICD10CM	Corrosion of larynx and trachea, initial encounter	trauma
T27.4XXD	ICD10CM	Corrosion of larynx and trachea, subsequent encounter	trauma
T27.4XXS	ICD10CM	Corrosion of larynx and trachea, sequela	trauma
T27.5	ICD10CM	Corrosion involving larynx and trachea with lung	trauma
T27.5XXA	ICD10CM	Corrosion involving larynx and trachea with lung, initial encounter	trauma
T27.5XXD	ICD10CM	Corrosion involving larynx and trachea with lung, subsequent encounter	trauma
T27.5XXS	ICD10CM	Corrosion involving larynx and trachea with lung, sequela	trauma
T27.6	ICD10CM	Corrosion of other parts of respiratory tract	trauma
T27.6XXA	ICD10CM	Corrosion of other parts of respiratory tract, initial encounter	trauma
T27.6XXD	ICD10CM	Corrosion of other parts of respiratory tract, subsequent encounter	trauma
T27.6XXS	ICD10CM	Corrosion of other parts of respiratory tract, sequela	trauma
T27.7	ICD10CM	Corrosion of respiratory tract, part unspecified	trauma
T27.7XXA	ICD10CM	Corrosion of respiratory tract, part unspecified, initial encounter	trauma
T27.7XXD	ICD10CM	Corrosion of respiratory tract, part unspecified, subsequent encounter	trauma
T27.7XXS	ICD10CM	Corrosion of respiratory tract, part unspecified, sequela	trauma
T28	ICD10CM	Burn and corrosion of other internal organs	trauma
T28.0	ICD10CM	Burn of mouth and pharynx	trauma
T28.0XXA	ICD10CM	Burn of mouth and pharynx, initial encounter	trauma
T28.0XXD	ICD10CM	Burn of mouth and pharynx, subsequent encounter	trauma
T28.0XXS	ICD10CM	Burn of mouth and pharynx, sequela	trauma
T28.1	ICD10CM	Burn of esophagus	trauma
T28.1XXA	ICD10CM	Burn of esophagus, initial encounter	trauma
T28.1XXD	ICD10CM	Burn of esophagus, subsequent encounter	trauma
T28.1XXS	ICD10CM	Burn of esophagus, sequela	trauma
T28.2	ICD10CM	Burn of other parts of alimentary tract	trauma
T28.2XXA	ICD10CM	Burn of other parts of alimentary tract, initial encounter	trauma
T28.2XXD	ICD10CM	Burn of other parts of alimentary tract, subsequent encounter	trauma
T28.2XXS	ICD10CM	Burn of other parts of alimentary tract, sequela	trauma
T28.3	ICD10CM	Burn of internal genitourinary organs	trauma
T28.3XXA	ICD10CM	Burn of internal genitourinary organs, initial encounter	trauma
T28.3XXD	ICD10CM	Burn of internal genitourinary organs, subsequent encounter	trauma
T28.3XXS	ICD10CM	Burn of internal genitourinary organs, sequela	trauma
T28.4	ICD10CM	Burns of other and unspecified internal organs	trauma
T28.40	ICD10CM	Burn of unspecified internal organ	trauma
T28.40XA	ICD10CM	Burn of unspecified internal organ, initial encounter	trauma
T28.40XD	ICD10CM	Burn of unspecified internal organ, subsequent encounter	trauma
T28.40XS	ICD10CM	Burn of unspecified internal organ, sequela	trauma
T28.41	ICD10CM	Burn of ear drum	trauma
T28.411	ICD10CM	Burn of right ear drum	trauma
T28.411A	ICD10CM	Burn of right ear drum, initial encounter	trauma
T28.411D	ICD10CM	Burn of right ear drum, subsequent encounter	trauma
T28.411S	ICD10CM	Burn of right ear drum, sequela	trauma
T28.412	ICD10CM	Burn of left ear drum	trauma
T28.412A	ICD10CM	Burn of left ear drum, initial encounter	trauma
T28.412D	ICD10CM	Burn of left ear drum, subsequent encounter	trauma
T28.412S	ICD10CM	Burn of left ear drum, sequela	trauma
T28.419	ICD10CM	Burn of unspecified ear drum	trauma
T28.419A	ICD10CM	Burn of unspecified ear drum, initial encounter	trauma
T28.419D	ICD10CM	Burn of unspecified ear drum, subsequent encounter	trauma
T28.419S	ICD10CM	Burn of unspecified ear drum, sequela	trauma
T28.49	ICD10CM	Burn of other internal organ	trauma
T28.49XA	ICD10CM	Burn of other internal organ, initial encounter	trauma
T28.49XD	ICD10CM	Burn of other internal organ, subsequent encounter	trauma
T28.49XS	ICD10CM	Burn of other internal organ, sequela	trauma
T28.5	ICD10CM	Corrosion of mouth and pharynx	trauma
T28.5XXA	ICD10CM	Corrosion of mouth and pharynx, initial encounter	trauma
T28.5XXD	ICD10CM	Corrosion of mouth and pharynx, subsequent encounter	trauma
T28.5XXS	ICD10CM	Corrosion of mouth and pharynx, sequela	trauma
T28.6	ICD10CM	Corrosion of esophagus	trauma
T28.6XXA	ICD10CM	Corrosion of esophagus, initial encounter	trauma
T28.6XXD	ICD10CM	Corrosion of esophagus, subsequent encounter	trauma
T28.6XXS	ICD10CM	Corrosion of esophagus, sequela	trauma
T28.7	ICD10CM	Corrosion of other parts of alimentary tract	trauma
T28.7XXA	ICD10CM	Corrosion of other parts of alimentary tract, initial encounter	trauma
T28.7XXD	ICD10CM	Corrosion of other parts of alimentary tract, subsequent encounter	trauma
T28.7XXS	ICD10CM	Corrosion of other parts of alimentary tract, sequela	trauma
T28.8	ICD10CM	Corrosion of internal genitourinary organs	trauma
T28.8XXA	ICD10CM	Corrosion of internal genitourinary organs, initial encounter	trauma
T28.8XXD	ICD10CM	Corrosion of internal genitourinary organs, subsequent encounter	trauma
T28.8XXS	ICD10CM	Corrosion of internal genitourinary organs, sequela	trauma
T28.9	ICD10CM	Corrosions of other and unspecified internal organs	trauma
T28.90	ICD10CM	Corrosions of unspecified internal organs	trauma
T28.90XA	ICD10CM	Corrosions of unspecified internal organs, initial encounter	trauma
T28.90XD	ICD10CM	Corrosions of unspecified internal organs, subsequent encounter	trauma
T28.90XS	ICD10CM	Corrosions of unspecified internal organs, sequela	trauma
T28.91	ICD10CM	Corrosions of ear drum	trauma
T28.911	ICD10CM	Corrosions of right ear drum	trauma
T28.911A	ICD10CM	Corrosions of right ear drum, initial encounter	trauma
T28.911D	ICD10CM	Corrosions of right ear drum, subsequent encounter	trauma
T28.911S	ICD10CM	Corrosions of right ear drum, sequela	trauma
T28.912	ICD10CM	Corrosions of left ear drum	trauma
T28.912A	ICD10CM	Corrosions of left ear drum, initial encounter	trauma
T28.912D	ICD10CM	Corrosions of left ear drum, subsequent encounter	trauma
T28.912S	ICD10CM	Corrosions of left ear drum, sequela	trauma
T28.919	ICD10CM	Corrosions of unspecified ear drum	trauma
T28.919A	ICD10CM	Corrosions of unspecified ear drum, initial encounter	trauma
T28.919D	ICD10CM	Corrosions of unspecified ear drum, subsequent encounter	trauma
T28.919S	ICD10CM	Corrosions of unspecified ear drum, sequela	trauma
T28.99	ICD10CM	Corrosions of other internal organs	trauma
T28.99XA	ICD10CM	Corrosions of other internal organs, initial encounter	trauma
T28.99XD	ICD10CM	Corrosions of other internal organs, subsequent encounter	trauma
T28.99XS	ICD10CM	Corrosions of other internal organs, sequela	trauma
T30	ICD10CM	Burn and corrosion, body region unspecified	trauma
T30.0	ICD10CM	Burn of unspecified body region, unspecified degree	trauma
T30.4	ICD10CM	Corrosion of unspecified body region, unspecified degree	trauma
T31	ICD10CM	Burns classified according to extent of body surface involved	trauma
T31.0	ICD10CM	Burns involving less than 10% of body surface	trauma
T31.1	ICD10CM	Burns involving 10-19% of body surface	trauma
T31.10	ICD10CM	Burns involving 10-19% of body surface with 0% to 9% third degree burns	trauma
T31.11	ICD10CM	Burns involving 10-19% of body surface with 10-19% third degree burns	trauma
T31.2	ICD10CM	Burns involving 20-29% of body surface	trauma
T31.20	ICD10CM	Burns involving 20-29% of body surface with 0% to 9% third degree burns	trauma
T31.21	ICD10CM	Burns involving 20-29% of body surface with 10-19% third degree burns	trauma
T31.22	ICD10CM	Burns involving 20-29% of body surface with 20-29% third degree burns	trauma
T31.3	ICD10CM	Burns involving 30-39% of body surface	trauma
T31.30	ICD10CM	Burns involving 30-39% of body surface with 0% to 9% third degree burns	trauma
T31.31	ICD10CM	Burns involving 30-39% of body surface with 10-19% third degree burns	trauma
T31.32	ICD10CM	Burns involving 30-39% of body surface with 20-29% third degree burns	trauma
T31.33	ICD10CM	Burns involving 30-39% of body surface with 30-39% third degree burns	trauma
T31.4	ICD10CM	Burns involving 40-49% of body surface	trauma
T31.40	ICD10CM	Burns involving 40-49% of body surface with 0% to 9% third degree burns	trauma
T31.41	ICD10CM	Burns involving 40-49% of body surface with 10-19% third degree burns	trauma
T31.42	ICD10CM	Burns involving 40-49% of body surface with 20-29% third degree burns	trauma
T31.43	ICD10CM	Burns involving 40-49% of body surface with 30-39% third degree burns	trauma
T31.44	ICD10CM	Burns involving 40-49% of body surface with 40-49% third degree burns	trauma
T31.5	ICD10CM	Burns involving 50-59% of body surface	trauma
T31.50	ICD10CM	Burns involving 50-59% of body surface with 0% to 9% third degree burns	trauma
T31.51	ICD10CM	Burns involving 50-59% of body surface with 10-19% third degree burns	trauma
T31.52	ICD10CM	Burns involving 50-59% of body surface with 20-29% third degree burns	trauma
T31.53	ICD10CM	Burns involving 50-59% of body surface with 30-39% third degree burns	trauma
T31.54	ICD10CM	Burns involving 50-59% of body surface with 40-49% third degree burns	trauma
T31.55	ICD10CM	Burns involving 50-59% of body surface with 50-59% third degree burns	trauma
T31.6	ICD10CM	Burns involving 60-69% of body surface	trauma
T31.60	ICD10CM	Burns involving 60-69% of body surface with 0% to 9% third degree burns	trauma
T31.61	ICD10CM	Burns involving 60-69% of body surface with 10-19% third degree burns	trauma
T31.62	ICD10CM	Burns involving 60-69% of body surface with 20-29% third degree burns	trauma
T31.63	ICD10CM	Burns involving 60-69% of body surface with 30-39% third degree burns	trauma
T31.64	ICD10CM	Burns involving 60-69% of body surface with 40-49% third degree burns	trauma
T31.65	ICD10CM	Burns involving 60-69% of body surface with 50-59% third degree burns	trauma
T31.66	ICD10CM	Burns involving 60-69% of body surface with 60-69% third degree burns	trauma
T31.7	ICD10CM	Burns involving 70-79% of body surface	trauma
T31.70	ICD10CM	Burns involving 70-79% of body surface with 0% to 9% third degree burns	trauma
T31.71	ICD10CM	Burns involving 70-79% of body surface with 10-19% third degree burns	trauma
T31.72	ICD10CM	Burns involving 70-79% of body surface with 20-29% third degree burns	trauma
T31.73	ICD10CM	Burns involving 70-79% of body surface with 30-39% third degree burns	trauma
T31.74	ICD10CM	Burns involving 70-79% of body surface with 40-49% third degree burns	trauma
T31.75	ICD10CM	Burns involving 70-79% of body surface with 50-59% third degree burns	trauma
T31.76	ICD10CM	Burns involving 70-79% of body surface with 60-69% third degree burns	trauma
T31.77	ICD10CM	Burns involving 70-79% of body surface with 70-79% third degree burns	trauma
T31.8	ICD10CM	Burns involving 80-89% of body surface	trauma
T31.80	ICD10CM	Burns involving 80-89% of body surface with 0% to 9% third degree burns	trauma
T31.81	ICD10CM	Burns involving 80-89% of body surface with 10-19% third degree burns	trauma
T31.82	ICD10CM	Burns involving 80-89% of body surface with 20-29% third degree burns	trauma
T31.83	ICD10CM	Burns involving 80-89% of body surface with 30-39% third degree burns	trauma
T31.84	ICD10CM	Burns involving 80-89% of body surface with 40-49% third degree burns	trauma
T31.85	ICD10CM	Burns involving 80-89% of body surface with 50-59% third degree burns	trauma
T31.86	ICD10CM	Burns involving 80-89% of body surface with 60-69% third degree burns	trauma
T31.87	ICD10CM	Burns involving 80-89% of body surface with 70-79% third degree burns	trauma
T31.88	ICD10CM	Burns involving 80-89% of body surface with 80-89% third degree burns	trauma
T31.9	ICD10CM	Burns involving 90% or more of body surface	trauma
T31.90	ICD10CM	Burns involving 90% or more of body surface with 0% to 9% third degree burns	trauma
T31.91	ICD10CM	Burns involving 90% or more of body surface with 10-19% third degree burns	trauma
T31.92	ICD10CM	Burns involving 90% or more of body surface with 20-29% third degree burns	trauma
T31.93	ICD10CM	Burns involving 90% or more of body surface with 30-39% third degree burns	trauma
T31.94	ICD10CM	Burns involving 90% or more of body surface with 40-49% third degree burns	trauma
T31.95	ICD10CM	Burns involving 90% or more of body surface with 50-59% third degree burns	trauma
T31.96	ICD10CM	Burns involving 90% or more of body surface with 60-69% third degree burns	trauma
T31.97	ICD10CM	Burns involving 90% or more of body surface with 70-79% third degree burns	trauma
T31.98	ICD10CM	Burns involving 90% or more of body surface with 80-89% third degree burns	trauma
T31.99	ICD10CM	Burns involving 90% or more of body surface with 90% or more third degree burns	trauma
T32	ICD10CM	Corrosions classified according to extent of body surface involved	trauma
T32.0	ICD10CM	Corrosions involving less than 10% of body surface	trauma
T32.1	ICD10CM	Corrosions involving 10-19% of body surface	trauma
T32.10	ICD10CM	Corrosions involving 10-19% of body surface with 0% to 9% third degree corrosion	trauma
T32.11	ICD10CM	Corrosions involving 10-19% of body surface with 10-19% third degree corrosion	trauma
T32.2	ICD10CM	Corrosions involving 20-29% of body surface	trauma
T32.20	ICD10CM	Corrosions involving 20-29% of body surface with 0% to 9% third degree corrosion	trauma
T32.21	ICD10CM	Corrosions involving 20-29% of body surface with 10-19% third degree corrosion	trauma
T32.22	ICD10CM	Corrosions involving 20-29% of body surface with 20-29% third degree corrosion	trauma
T32.3	ICD10CM	Corrosions involving 30-39% of body surface	trauma
T32.30	ICD10CM	Corrosions involving 30-39% of body surface with 0% to 9% third degree corrosion	trauma
T32.31	ICD10CM	Corrosions involving 30-39% of body surface with 10-19% third degree corrosion	trauma
T32.32	ICD10CM	Corrosions involving 30-39% of body surface with 20-29% third degree corrosion	trauma
T32.33	ICD10CM	Corrosions involving 30-39% of body surface with 30-39% third degree corrosion	trauma
T32.4	ICD10CM	Corrosions involving 40-49% of body surface	trauma
T32.40	ICD10CM	Corrosions involving 40-49% of body surface with 0% to 9% third degree corrosion	trauma
T32.41	ICD10CM	Corrosions involving 40-49% of body surface with 10-19% third degree corrosion	trauma
T32.42	ICD10CM	Corrosions involving 40-49% of body surface with 20-29% third degree corrosion	trauma
T32.43	ICD10CM	Corrosions involving 40-49% of body surface with 30-39% third degree corrosion	trauma
T32.44	ICD10CM	Corrosions involving 40-49% of body surface with 40-49% third degree corrosion	trauma
T32.5	ICD10CM	Corrosions involving 50-59% of body surface	trauma
T32.50	ICD10CM	Corrosions involving 50-59% of body surface with 0% to 9% third degree corrosion	trauma
T32.51	ICD10CM	Corrosions involving 50-59% of body surface with 10-19% third degree corrosion	trauma
T32.52	ICD10CM	Corrosions involving 50-59% of body surface with 20-29% third degree corrosion	trauma
T32.53	ICD10CM	Corrosions involving 50-59% of body surface with 30-39% third degree corrosion	trauma
T32.54	ICD10CM	Corrosions involving 50-59% of body surface with 40-49% third degree corrosion	trauma
T32.55	ICD10CM	Corrosions involving 50-59% of body surface with 50-59% third degree corrosion	trauma
T32.6	ICD10CM	Corrosions involving 60-69% of body surface	trauma
T32.60	ICD10CM	Corrosions involving 60-69% of body surface with 0% to 9% third degree corrosion	trauma
T32.61	ICD10CM	Corrosions involving 60-69% of body surface with 10-19% third degree corrosion	trauma
T32.62	ICD10CM	Corrosions involving 60-69% of body surface with 20-29% third degree corrosion	trauma
T32.63	ICD10CM	Corrosions involving 60-69% of body surface with 30-39% third degree corrosion	trauma
T32.64	ICD10CM	Corrosions involving 60-69% of body surface with 40-49% third degree corrosion	trauma
T32.65	ICD10CM	Corrosions involving 60-69% of body surface with 50-59% third degree corrosion	trauma
T32.66	ICD10CM	Corrosions involving 60-69% of body surface with 60-69% third degree corrosion	trauma
T32.7	ICD10CM	Corrosions involving 70-79% of body surface	trauma
T32.70	ICD10CM	Corrosions involving 70-79% of body surface with 0% to 9% third degree corrosion	trauma
T32.71	ICD10CM	Corrosions involving 70-79% of body surface with 10-19% third degree corrosion	trauma
T32.72	ICD10CM	Corrosions involving 70-79% of body surface with 20-29% third degree corrosion	trauma
T32.73	ICD10CM	Corrosions involving 70-79% of body surface with 30-39% third degree corrosion	trauma
T32.74	ICD10CM	Corrosions involving 70-79% of body surface with 40-49% third degree corrosion	trauma
T32.75	ICD10CM	Corrosions involving 70-79% of body surface with 50-59% third degree corrosion	trauma
T32.76	ICD10CM	Corrosions involving 70-79% of body surface with 60-69% third degree corrosion	trauma
T32.77	ICD10CM	Corrosions involving 70-79% of body surface with 70-79% third degree corrosion	trauma
T32.8	ICD10CM	Corrosions involving 80-89% of body surface	trauma
T32.80	ICD10CM	Corrosions involving 80-89% of body surface with 0% to 9% third degree corrosion	trauma
T32.81	ICD10CM	Corrosions involving 80-89% of body surface with 10-19% third degree corrosion	trauma
T32.82	ICD10CM	Corrosions involving 80-89% of body surface with 20-29% third degree corrosion	trauma
T32.83	ICD10CM	Corrosions involving 80-89% of body surface with 30-39% third degree corrosion	trauma
T32.84	ICD10CM	Corrosions involving 80-89% of body surface with 40-49% third degree corrosion	trauma
T32.85	ICD10CM	Corrosions involving 80-89% of body surface with 50-59% third degree corrosion	trauma
T32.86	ICD10CM	Corrosions involving 80-89% of body surface with 60-69% third degree corrosion	trauma
T32.87	ICD10CM	Corrosions involving 80-89% of body surface with 70-79% third degree corrosion	trauma
T32.88	ICD10CM	Corrosions involving 80-89% of body surface with 80-89% third degree corrosion	trauma
T32.9	ICD10CM	Corrosions involving 90% or more of body surface	trauma
T32.90	ICD10CM	Corrosions involving 90% or more of body surface with 0% to 9% third degree corrosion	trauma
T32.91	ICD10CM	Corrosions involving 90% or more of body surface with 10-19% third degree corrosion	trauma
T32.92	ICD10CM	Corrosions involving 90% or more of body surface with 20-29% third degree corrosion	trauma
T32.93	ICD10CM	Corrosions involving 90% or more of body surface with 30-39% third degree corrosion	trauma
T32.94	ICD10CM	Corrosions involving 90% or more of body surface with 40-49% third degree corrosion	trauma
T32.95	ICD10CM	Corrosions involving 90% or more of body surface with 50-59% third degree corrosion	trauma
T32.96	ICD10CM	Corrosions involving 90% or more of body surface with 60-69% third degree corrosion	trauma
T32.97	ICD10CM	Corrosions involving 90% or more of body surface with 70-79% third degree corrosion	trauma
T32.98	ICD10CM	Corrosions involving 90% or more of body surface with 80-89% third degree corrosion	trauma
T32.99	ICD10CM	Corrosions involving 90% or more of body surface with 90% or more third degree corrosion	trauma
T34	ICD10CM	Frostbite with tissue necrosis	trauma
T34.0	ICD10CM	Frostbite with tissue necrosis of head	trauma
T34.01	ICD10CM	Frostbite with tissue necrosis of ear	trauma
T34.011	ICD10CM	Frostbite with tissue necrosis of right ear	trauma
T34.011A	ICD10CM	Frostbite with tissue necrosis of right ear, initial encounter	trauma
T34.011D	ICD10CM	Frostbite with tissue necrosis of right ear, subsequent encounter	trauma
T34.011S	ICD10CM	Frostbite with tissue necrosis of right ear, sequela	trauma
T34.012	ICD10CM	Frostbite with tissue necrosis of left ear	trauma
T34.012A	ICD10CM	Frostbite with tissue necrosis of left ear, initial encounter	trauma
T34.012D	ICD10CM	Frostbite with tissue necrosis of left ear, subsequent encounter	trauma
T34.012S	ICD10CM	Frostbite with tissue necrosis of left ear, sequela	trauma
T34.019	ICD10CM	Frostbite with tissue necrosis of unspecified ear	trauma
T34.019A	ICD10CM	Frostbite with tissue necrosis of unspecified ear, initial encounter	trauma
T34.019D	ICD10CM	Frostbite with tissue necrosis of unspecified ear, subsequent encounter	trauma
T34.019S	ICD10CM	Frostbite with tissue necrosis of unspecified ear, sequela	trauma
T34.02	ICD10CM	Frostbite with tissue necrosis of nose	trauma
T34.02XA	ICD10CM	Frostbite with tissue necrosis of nose, initial encounter	trauma
T34.02XD	ICD10CM	Frostbite with tissue necrosis of nose, subsequent encounter	trauma
T34.02XS	ICD10CM	Frostbite with tissue necrosis of nose, sequela	trauma
T34.09	ICD10CM	Frostbite with tissue necrosis of other part of head	trauma
T34.09XA	ICD10CM	Frostbite with tissue necrosis of other part of head, initial encounter	trauma
T34.09XD	ICD10CM	Frostbite with tissue necrosis of other part of head, subsequent encounter	trauma
T34.09XS	ICD10CM	Frostbite with tissue necrosis of other part of head, sequela	trauma
T34.1	ICD10CM	Frostbite with tissue necrosis of neck	trauma
T34.1XXA	ICD10CM	Frostbite with tissue necrosis of neck, initial encounter	trauma
T34.1XXD	ICD10CM	Frostbite with tissue necrosis of neck, subsequent encounter	trauma
T34.1XXS	ICD10CM	Frostbite with tissue necrosis of neck, sequela	trauma
T34.2	ICD10CM	Frostbite with tissue necrosis of thorax	trauma
T34.2XXA	ICD10CM	Frostbite with tissue necrosis of thorax, initial encounter	trauma
T34.2XXD	ICD10CM	Frostbite with tissue necrosis of thorax, subsequent encounter	trauma
T34.2XXS	ICD10CM	Frostbite with tissue necrosis of thorax, sequela	trauma
T34.3	ICD10CM	Frostbite with tissue necrosis of abdominal wall, lower back and pelvis	trauma
T34.3XXA	ICD10CM	Frostbite with tissue necrosis of abdominal wall, lower back and pelvis, initial encounter	trauma
T34.3XXD	ICD10CM	Frostbite with tissue necrosis of abdominal wall, lower back and pelvis, subsequent encounter	trauma
T34.3XXS	ICD10CM	Frostbite with tissue necrosis of abdominal wall, lower back and pelvis, sequela	trauma
T34.4	ICD10CM	Frostbite with tissue necrosis of arm	trauma
T34.40	ICD10CM	Frostbite with tissue necrosis of unspecified arm	trauma
T34.40XA	ICD10CM	Frostbite with tissue necrosis of unspecified arm, initial encounter	trauma
T34.40XD	ICD10CM	Frostbite with tissue necrosis of unspecified arm, subsequent encounter	trauma
T34.40XS	ICD10CM	Frostbite with tissue necrosis of unspecified arm, sequela	trauma
T34.41	ICD10CM	Frostbite with tissue necrosis of right arm	trauma
T34.41XA	ICD10CM	Frostbite with tissue necrosis of right arm, initial encounter	trauma
T34.41XD	ICD10CM	Frostbite with tissue necrosis of right arm, subsequent encounter	trauma
T34.41XS	ICD10CM	Frostbite with tissue necrosis of right arm, sequela	trauma
T34.42	ICD10CM	Frostbite with tissue necrosis of left arm	trauma
T34.42XA	ICD10CM	Frostbite with tissue necrosis of left arm, initial encounter	trauma
T34.42XD	ICD10CM	Frostbite with tissue necrosis of left arm, subsequent encounter	trauma
T34.42XS	ICD10CM	Frostbite with tissue necrosis of left arm, sequela	trauma
T34.5	ICD10CM	Frostbite with tissue necrosis of wrist, hand, and finger(s)	trauma
T34.51	ICD10CM	Frostbite with tissue necrosis of wrist	trauma
T34.511	ICD10CM	Frostbite with tissue necrosis of right wrist	trauma
T34.511A	ICD10CM	Frostbite with tissue necrosis of right wrist, initial encounter	trauma
T34.511D	ICD10CM	Frostbite with tissue necrosis of right wrist, subsequent encounter	trauma
T34.511S	ICD10CM	Frostbite with tissue necrosis of right wrist, sequela	trauma
T34.512	ICD10CM	Frostbite with tissue necrosis of left wrist	trauma
T34.512A	ICD10CM	Frostbite with tissue necrosis of left wrist, initial encounter	trauma
T34.512D	ICD10CM	Frostbite with tissue necrosis of left wrist, subsequent encounter	trauma
T34.512S	ICD10CM	Frostbite with tissue necrosis of left wrist, sequela	trauma
T34.519	ICD10CM	Frostbite with tissue necrosis of unspecified wrist	trauma
T34.519A	ICD10CM	Frostbite with tissue necrosis of unspecified wrist, initial encounter	trauma
T34.519D	ICD10CM	Frostbite with tissue necrosis of unspecified wrist, subsequent encounter	trauma
T34.519S	ICD10CM	Frostbite with tissue necrosis of unspecified wrist, sequela	trauma
T34.52	ICD10CM	Frostbite with tissue necrosis of hand	trauma
T34.521	ICD10CM	Frostbite with tissue necrosis of right hand	trauma
T34.521A	ICD10CM	Frostbite with tissue necrosis of right hand, initial encounter	trauma
T34.521D	ICD10CM	Frostbite with tissue necrosis of right hand, subsequent encounter	trauma
T34.521S	ICD10CM	Frostbite with tissue necrosis of right hand, sequela	trauma
T34.522	ICD10CM	Frostbite with tissue necrosis of left hand	trauma
T34.522A	ICD10CM	Frostbite with tissue necrosis of left hand, initial encounter	trauma
T34.522D	ICD10CM	Frostbite with tissue necrosis of left hand, subsequent encounter	trauma
T34.522S	ICD10CM	Frostbite with tissue necrosis of left hand, sequela	trauma
T34.529	ICD10CM	Frostbite with tissue necrosis of unspecified hand	trauma
T34.529A	ICD10CM	Frostbite with tissue necrosis of unspecified hand, initial encounter	trauma
T34.529D	ICD10CM	Frostbite with tissue necrosis of unspecified hand, subsequent encounter	trauma
T34.529S	ICD10CM	Frostbite with tissue necrosis of unspecified hand, sequela	trauma
T34.53	ICD10CM	Frostbite with tissue necrosis of finger(s)	trauma
T34.531	ICD10CM	Frostbite with tissue necrosis of right finger(s)	trauma
T34.531A	ICD10CM	Frostbite with tissue necrosis of right finger(s), initial encounter	trauma
T34.531D	ICD10CM	Frostbite with tissue necrosis of right finger(s), subsequent encounter	trauma
T34.531S	ICD10CM	Frostbite with tissue necrosis of right finger(s), sequela	trauma
T34.532	ICD10CM	Frostbite with tissue necrosis of left finger(s)	trauma
T34.532A	ICD10CM	Frostbite with tissue necrosis of left finger(s), initial encounter	trauma
T34.532D	ICD10CM	Frostbite with tissue necrosis of left finger(s), subsequent encounter	trauma
T34.532S	ICD10CM	Frostbite with tissue necrosis of left finger(s), sequela	trauma
T34.539	ICD10CM	Frostbite with tissue necrosis of unspecified finger(s)	trauma
T34.539A	ICD10CM	Frostbite with tissue necrosis of unspecified finger(s), initial encounter	trauma
T34.539D	ICD10CM	Frostbite with tissue necrosis of unspecified finger(s), subsequent encounter	trauma
T34.539S	ICD10CM	Frostbite with tissue necrosis of unspecified finger(s), sequela	trauma
T34.6	ICD10CM	Frostbite with tissue necrosis of hip and thigh	trauma
T34.60	ICD10CM	Frostbite with tissue necrosis of unspecified hip and thigh	trauma
T34.60XA	ICD10CM	Frostbite with tissue necrosis of unspecified hip and thigh, initial encounter	trauma
T34.60XD	ICD10CM	Frostbite with tissue necrosis of unspecified hip and thigh, subsequent encounter	trauma
T34.60XS	ICD10CM	Frostbite with tissue necrosis of unspecified hip and thigh, sequela	trauma
T34.61	ICD10CM	Frostbite with tissue necrosis of right hip and thigh	trauma
T34.61XA	ICD10CM	Frostbite with tissue necrosis of right hip and thigh, initial encounter	trauma
T34.61XD	ICD10CM	Frostbite with tissue necrosis of right hip and thigh, subsequent encounter	trauma
T34.61XS	ICD10CM	Frostbite with tissue necrosis of right hip and thigh, sequela	trauma
T34.62	ICD10CM	Frostbite with tissue necrosis of left hip and thigh	trauma
T34.62XA	ICD10CM	Frostbite with tissue necrosis of left hip and thigh, initial encounter	trauma
T34.62XD	ICD10CM	Frostbite with tissue necrosis of left hip and thigh, subsequent encounter	trauma
T34.62XS	ICD10CM	Frostbite with tissue necrosis of left hip and thigh, sequela	trauma
T34.7	ICD10CM	Frostbite with tissue necrosis of knee and lower leg	trauma
T34.70	ICD10CM	Frostbite with tissue necrosis of unspecified knee and lower leg	trauma
T34.70XA	ICD10CM	Frostbite with tissue necrosis of unspecified knee and lower leg, initial encounter	trauma
T34.70XD	ICD10CM	Frostbite with tissue necrosis of unspecified knee and lower leg, subsequent encounter	trauma
T34.70XS	ICD10CM	Frostbite with tissue necrosis of unspecified knee and lower leg, sequela	trauma
T34.71	ICD10CM	Frostbite with tissue necrosis of right knee and lower leg	trauma
T34.71XA	ICD10CM	Frostbite with tissue necrosis of right knee and lower leg, initial encounter	trauma
T34.71XD	ICD10CM	Frostbite with tissue necrosis of right knee and lower leg, subsequent encounter	trauma
T34.71XS	ICD10CM	Frostbite with tissue necrosis of right knee and lower leg, sequela	trauma
T34.72	ICD10CM	Frostbite with tissue necrosis of left knee and lower leg	trauma
T34.72XA	ICD10CM	Frostbite with tissue necrosis of left knee and lower leg, initial encounter	trauma
T34.72XD	ICD10CM	Frostbite with tissue necrosis of left knee and lower leg, subsequent encounter	trauma
T34.72XS	ICD10CM	Frostbite with tissue necrosis of left knee and lower leg, sequela	trauma
T34.8	ICD10CM	Frostbite with tissue necrosis of ankle, foot, and toe(s)	trauma
T34.81	ICD10CM	Frostbite with tissue necrosis of ankle	trauma
T34.811	ICD10CM	Frostbite with tissue necrosis of right ankle	trauma
T34.811A	ICD10CM	Frostbite with tissue necrosis of right ankle, initial encounter	trauma
T34.811D	ICD10CM	Frostbite with tissue necrosis of right ankle, subsequent encounter	trauma
T34.811S	ICD10CM	Frostbite with tissue necrosis of right ankle, sequela	trauma
T34.812	ICD10CM	Frostbite with tissue necrosis of left ankle	trauma
T34.812A	ICD10CM	Frostbite with tissue necrosis of left ankle, initial encounter	trauma
T34.812D	ICD10CM	Frostbite with tissue necrosis of left ankle, subsequent encounter	trauma
T34.812S	ICD10CM	Frostbite with tissue necrosis of left ankle, sequela	trauma
T34.819	ICD10CM	Frostbite with tissue necrosis of unspecified ankle	trauma
T34.819A	ICD10CM	Frostbite with tissue necrosis of unspecified ankle, initial encounter	trauma
T34.819D	ICD10CM	Frostbite with tissue necrosis of unspecified ankle, subsequent encounter	trauma
T34.819S	ICD10CM	Frostbite with tissue necrosis of unspecified ankle, sequela	trauma
T34.82	ICD10CM	Frostbite with tissue necrosis of foot	trauma
T34.821	ICD10CM	Frostbite with tissue necrosis of right foot	trauma
T34.821A	ICD10CM	Frostbite with tissue necrosis of right foot, initial encounter	trauma
T34.821D	ICD10CM	Frostbite with tissue necrosis of right foot, subsequent encounter	trauma
T34.821S	ICD10CM	Frostbite with tissue necrosis of right foot, sequela	trauma
T34.822	ICD10CM	Frostbite with tissue necrosis of left foot	trauma
T34.822A	ICD10CM	Frostbite with tissue necrosis of left foot, initial encounter	trauma
T34.822D	ICD10CM	Frostbite with tissue necrosis of left foot, subsequent encounter	trauma
T34.822S	ICD10CM	Frostbite with tissue necrosis of left foot, sequela	trauma
T34.829	ICD10CM	Frostbite with tissue necrosis of unspecified foot	trauma
T34.829A	ICD10CM	Frostbite with tissue necrosis of unspecified foot, initial encounter	trauma
T34.829D	ICD10CM	Frostbite with tissue necrosis of unspecified foot, subsequent encounter	trauma
T34.829S	ICD10CM	Frostbite with tissue necrosis of unspecified foot, sequela	trauma
T34.83	ICD10CM	Frostbite with tissue necrosis of toe(s)	trauma
T34.831	ICD10CM	Frostbite with tissue necrosis of right toe(s)	trauma
T34.831A	ICD10CM	Frostbite with tissue necrosis of right toe(s), initial encounter	trauma
T34.831D	ICD10CM	Frostbite with tissue necrosis of right toe(s), subsequent encounter	trauma
T34.831S	ICD10CM	Frostbite with tissue necrosis of right toe(s), sequela	trauma
T34.832	ICD10CM	Frostbite with tissue necrosis of left toe(s)	trauma
T34.832A	ICD10CM	Frostbite with tissue necrosis of left toe(s), initial encounter	trauma
T34.832D	ICD10CM	Frostbite with tissue necrosis of left toe(s), subsequent encounter	trauma
T34.832S	ICD10CM	Frostbite with tissue necrosis of left toe(s), sequela	trauma
T34.839	ICD10CM	Frostbite with tissue necrosis of unspecified toe(s)	trauma
T34.839A	ICD10CM	Frostbite with tissue necrosis of unspecified toe(s), initial encounter	trauma
T34.839D	ICD10CM	Frostbite with tissue necrosis of unspecified toe(s), subsequent encounter	trauma
T34.839S	ICD10CM	Frostbite with tissue necrosis of unspecified toe(s), sequela	trauma
T34.9	ICD10CM	Frostbite with tissue necrosis of other and unspecified sites	trauma
T34.90	ICD10CM	Frostbite with tissue necrosis of unspecified sites	trauma
T34.90XA	ICD10CM	Frostbite with tissue necrosis of unspecified sites, initial encounter	trauma
T34.90XD	ICD10CM	Frostbite with tissue necrosis of unspecified sites, subsequent encounter	trauma
T34.90XS	ICD10CM	Frostbite with tissue necrosis of unspecified sites, sequela	trauma
T34.99	ICD10CM	Frostbite with tissue necrosis of other sites	trauma
T34.99XA	ICD10CM	Frostbite with tissue necrosis of other sites, initial encounter	trauma
T34.99XD	ICD10CM	Frostbite with tissue necrosis of other sites, subsequent encounter	trauma
T34.99XS	ICD10CM	Frostbite with tissue necrosis of other sites, sequela	trauma
T79	ICD10CM	Certain early complications of trauma, not elsewhere classified	trauma
T79.0	ICD10CM	Air embolism (traumatic)	trauma
T79.0XXA	ICD10CM	Air embolism (traumatic), initial encounter	trauma
T79.0XXD	ICD10CM	Air embolism (traumatic), subsequent encounter	trauma
T79.0XXS	ICD10CM	Air embolism (traumatic), sequela	trauma
T79.1	ICD10CM	Fat embolism (traumatic)	trauma
T79.1XXA	ICD10CM	Fat embolism (traumatic), initial encounter	trauma
T79.1XXD	ICD10CM	Fat embolism (traumatic), subsequent encounter	trauma
T79.1XXS	ICD10CM	Fat embolism (traumatic), sequela	trauma
T79.2	ICD10CM	Traumatic secondary and recurrent hemorrhage and seroma	trauma
T79.2XXA	ICD10CM	Traumatic secondary and recurrent hemorrhage and seroma, initial encounter	trauma
T79.2XXD	ICD10CM	Traumatic secondary and recurrent hemorrhage and seroma, subsequent encounter	trauma
T79.2XXS	ICD10CM	Traumatic secondary and recurrent hemorrhage and seroma, sequela	trauma
T79.4	ICD10CM	Traumatic shock	trauma
T79.4XXA	ICD10CM	Traumatic shock, initial encounter	trauma
T79.4XXD	ICD10CM	Traumatic shock, subsequent encounter	trauma
T79.4XXS	ICD10CM	Traumatic shock, sequela	trauma
T79.5	ICD10CM	Traumatic anuria	trauma
T79.5XXA	ICD10CM	Traumatic anuria, initial encounter	trauma
T79.5XXD	ICD10CM	Traumatic anuria, subsequent encounter	trauma
T79.5XXS	ICD10CM	Traumatic anuria, sequela	trauma
T79.6	ICD10CM	Traumatic ischemia of muscle	trauma
T79.6XXA	ICD10CM	Traumatic ischemia of muscle, initial encounter	trauma
T79.6XXD	ICD10CM	Traumatic ischemia of muscle, subsequent encounter	trauma
T79.6XXS	ICD10CM	Traumatic ischemia of muscle, sequela	trauma
T79.7	ICD10CM	Traumatic subcutaneous emphysema	trauma
T79.7XXA	ICD10CM	Traumatic subcutaneous emphysema, initial encounter	trauma
T79.7XXD	ICD10CM	Traumatic subcutaneous emphysema, subsequent encounter	trauma
T79.7XXS	ICD10CM	Traumatic subcutaneous emphysema, sequela	trauma
T79.8	ICD10CM	Other early complications of trauma	trauma
T79.8XXA	ICD10CM	Other early complications of trauma, initial encounter	trauma
T79.8XXD	ICD10CM	Other early complications of trauma, subsequent encounter	trauma
T79.8XXS	ICD10CM	Other early complications of trauma, sequela	trauma
T79.9	ICD10CM	Unspecified early complication of trauma	trauma
T79.9XXA	ICD10CM	Unspecified early complication of trauma, initial encounter	trauma
T79.9XXD	ICD10CM	Unspecified early complication of trauma, subsequent encounter	trauma
T79.9XXS	ICD10CM	Unspecified early complication of trauma, sequela	trauma
T79.A	ICD10CM	Traumatic compartment syndrome	trauma
T79.A0	ICD10CM	Compartment syndrome, unspecified	trauma
T79.A0XA	ICD10CM	Compartment syndrome, unspecified, initial encounter	trauma
T79.A0XD	ICD10CM	Compartment syndrome, unspecified, subsequent encounter	trauma
T79.A0XS	ICD10CM	Compartment syndrome, unspecified, sequela	trauma
T79.A1	ICD10CM	Traumatic compartment syndrome of upper extremity	trauma
T79.A11	ICD10CM	Traumatic compartment syndrome of right upper extremity	trauma
T79.A11A	ICD10CM	Traumatic compartment syndrome of right upper extremity, initial encounter	trauma
T79.A11D	ICD10CM	Traumatic compartment syndrome of right upper extremity, subsequent encounter	trauma
T79.A11S	ICD10CM	Traumatic compartment syndrome of right upper extremity, sequela	trauma
T79.A12	ICD10CM	Traumatic compartment syndrome of left upper extremity	trauma
T79.A12A	ICD10CM	Traumatic compartment syndrome of left upper extremity, initial encounter	trauma
T79.A12D	ICD10CM	Traumatic compartment syndrome of left upper extremity, subsequent encounter	trauma
T79.A12S	ICD10CM	Traumatic compartment syndrome of left upper extremity, sequela	trauma
T79.A19	ICD10CM	Traumatic compartment syndrome of unspecified upper extremity	trauma
T79.A19A	ICD10CM	Traumatic compartment syndrome of unspecified upper extremity, initial encounter	trauma
T79.A19D	ICD10CM	Traumatic compartment syndrome of unspecified upper extremity, subsequent encounter	trauma
T79.A19S	ICD10CM	Traumatic compartment syndrome of unspecified upper extremity, sequela	trauma
T79.A2	ICD10CM	Traumatic compartment syndrome of lower extremity	trauma
T79.A21	ICD10CM	Traumatic compartment syndrome of right lower extremity	trauma
T79.A21A	ICD10CM	Traumatic compartment syndrome of right lower extremity, initial encounter	trauma
T79.A21D	ICD10CM	Traumatic compartment syndrome of right lower extremity, subsequent encounter	trauma
T79.A21S	ICD10CM	Traumatic compartment syndrome of right lower extremity, sequela	trauma
T79.A22	ICD10CM	Traumatic compartment syndrome of left lower extremity	trauma
T79.A22A	ICD10CM	Traumatic compartment syndrome of left lower extremity, initial encounter	trauma
T79.A22D	ICD10CM	Traumatic compartment syndrome of left lower extremity, subsequent encounter	trauma
T79.A22S	ICD10CM	Traumatic compartment syndrome of left lower extremity, sequela	trauma
T79.A29	ICD10CM	Traumatic compartment syndrome of unspecified lower extremity	trauma
T79.A29A	ICD10CM	Traumatic compartment syndrome of unspecified lower extremity, initial encounter	trauma
T79.A29D	ICD10CM	Traumatic compartment syndrome of unspecified lower extremity, subsequent encounter	trauma
T79.A29S	ICD10CM	Traumatic compartment syndrome of unspecified lower extremity, sequela	trauma
T79.A3	ICD10CM	Traumatic compartment syndrome of abdomen	trauma
T79.A3XA	ICD10CM	Traumatic compartment syndrome of abdomen, initial encounter	trauma
T79.A3XD	ICD10CM	Traumatic compartment syndrome of abdomen, subsequent encounter	trauma
T79.A3XS	ICD10CM	Traumatic compartment syndrome of abdomen, sequela	trauma
T79.A9	ICD10CM	Traumatic compartment syndrome of other sites	trauma
T79.A9XA	ICD10CM	Traumatic compartment syndrome of other sites, initial encounter	trauma
T79.A9XD	ICD10CM	Traumatic compartment syndrome of other sites, subsequent encounter	trauma
T79.A9XS	ICD10CM	Traumatic compartment syndrome of other sites, sequela	trauma
800	ICD9CM	Fracture of vault of skull	trauma
800.0	ICD9CM	Closed fracture of vault of skull without mention of intracranial injury	trauma
800.00	ICD9CM	Closed fracture of vault of skull without mention of intracranial injury, unspecified state of consciousness	trauma
800.01	ICD9CM	Closed fracture of vault of skull without mention of intracranial injury, with no loss of consciousness	trauma
800.02	ICD9CM	Closed fracture of vault of skull without mention of intracranial injury, with brief [less than one hour] loss of consciousness	trauma
800.03	ICD9CM	Closed fracture of vault of skull without mention of intracranial injury, with moderate [1-24 hours] loss of consciousness	trauma
800.04	ICD9CM	Closed fracture of vault of skull without mention of intracranial injury, with prolonged [more than 24 hours] loss of consciousness and return to pre-existing conscious level	trauma
800.05	ICD9CM	Closed fracture of vault of skull without mention of intracranial injury, with prolonged [more than 24 hours] loss of consciousness, without return to pre-existing conscious level	trauma
800.06	ICD9CM	Closed fracture of vault of skull without mention of intracranial injury, with loss of consciousness of unspecified duration	trauma
800.09	ICD9CM	Closed fracture of vault of skull without mention of intracranial injury, with concussion, unspecified	trauma
800.1	ICD9CM	Closed fracture of vault of skull with cerebral laceration and contusion	trauma
800.10	ICD9CM	Closed fracture of vault of skull with cerebral laceration and contusion, unspecified state of consciousness	trauma
800.11	ICD9CM	Closed fracture of vault of skull with cerebral laceration and contusion, with no loss of consciousness	trauma
800.12	ICD9CM	Closed fracture of vault of skull with cerebral laceration and contusion, with brief [less than one hour] loss of consciousness	trauma
800.13	ICD9CM	Closed fracture of vault of skull with cerebral laceration and contusion, with moderate [1-24 hours] loss of consciousness	trauma
800.14	ICD9CM	Closed fracture of vault of skull with cerebral laceration and contusion, with prolonged [more than 24 hours] loss of consciousness and return to pre-existing conscious level	trauma
800.15	ICD9CM	Closed fracture of vault of skull with cerebral laceration and contusion, with prolonged [more than 24 hours] loss of consciousness, without return to pre-existing conscious level	trauma
800.16	ICD9CM	Closed fracture of vault of skull with cerebral laceration and contusion, with loss of consciousness of unspecified duration	trauma
800.19	ICD9CM	Closed fracture of vault of skull with cerebral laceration and contusion, with concussion, unspecified	trauma
800.2	ICD9CM	Closed fracture of vault of skull with subarachnoid, subdural, and extradural hemorrhage	trauma
800.20	ICD9CM	Closed fracture of vault of skull with subarachnoid, subdural, and extradural hemorrhage, unspecified state of consciousness	trauma
800.21	ICD9CM	Closed fracture of vault of skull with subarachnoid, subdural, and extradural hemorrhage, with no loss of consciousness	trauma
800.22	ICD9CM	Closed fracture of vault of skull with subarachnoid, subdural, and extradural hemorrhage, with brief [less than one hour] loss of consciousness	trauma
800.23	ICD9CM	Closed fracture of vault of skull with subarachnoid, subdural, and extradural hemorrhage, with moderate [1-24 hours] loss of consciousness	trauma
800.24	ICD9CM	Closed fracture of vault of skull with subarachnoid, subdural, and extradural hemorrhage, with prolonged [more than 24 hours] loss of consciousness and return to pre-existing conscious level	trauma
800.25	ICD9CM	Closed fracture of vault of skull with subarachnoid, subdural, and extradural hemorrhage, with prolonged [more than 24 hours] loss of consciousness, without return to pre-existing conscious level	trauma
800.26	ICD9CM	Closed fracture of vault of skull with subarachnoid, subdural, and extradural hemorrhage, with loss of consciousness of unspecified duration	trauma
800.29	ICD9CM	Closed fracture of vault of skull with subarachnoid, subdural, and extradural hemorrhage, with concussion, unspecified	trauma
800.3	ICD9CM	Closed fracture of vault of skull with other and unspecified intracranial hemorrhage	trauma
800.30	ICD9CM	Closed fracture of vault of skull with other and unspecified intracranial hemorrhage, unspecified state of consciousness	trauma
800.31	ICD9CM	Closed fracture of vault of skull with other and unspecified intracranial hemorrhage, with no loss of consciousness	trauma
800.32	ICD9CM	Closed fracture of vault of skull with other and unspecified intracranial hemorrhage, with brief [less than one hour] loss of consciousness	trauma
800.33	ICD9CM	Closed fracture of vault of skull with other and unspecified intracranial hemorrhage, with moderate [1-24 hours] loss of consciousness	trauma
800.34	ICD9CM	Closed fracture of vault of skull with other and unspecified intracranial hemorrhage, with prolonged [more than 24 hours] loss of consciousness and return to pre-existing conscious level	trauma
800.35	ICD9CM	Closed fracture of vault of skull with other and unspecified intracranial hemorrhage, with prolonged [more than 24 hours] loss of consciousness, without return to pre-existing conscious level	trauma
800.36	ICD9CM	Closed fracture of vault of skull with other and unspecified intracranial hemorrhage, with loss of consciousness of unspecified duration	trauma
800.39	ICD9CM	Closed fracture of vault of skull with other and unspecified intracranial hemorrhage, with concussion, unspecified	trauma
800.4	ICD9CM	Closed fracture of vault of skull with intracranial injury of other and unspecified nature	trauma
800.40	ICD9CM	Closed fracture of vault of skull with intracranial injury of other and unspecified nature, unspecified state of consciousness	trauma
800.41	ICD9CM	Closed fracture of vault of skull with intracranial injury of other and unspecified nature, with no loss of consciousness	trauma
800.42	ICD9CM	Closed fracture of vault of skull with intracranial injury of other and unspecified nature, with brief [less than one hour] loss of consciousness	trauma
800.43	ICD9CM	Closed fracture of vault of skull with intracranial injury of other and unspecified nature, with moderate [1-24 hours] loss of consciousness	trauma
800.44	ICD9CM	Closed fracture of vault of skull with intracranial injury of other and unspecified nature, with prolonged [more than 24 hours] loss of consciousness and return to pre-existing conscious level	trauma
800.45	ICD9CM	Closed fracture of vault of skull with intracranial injury of other and unspecified nature, with prolonged [more than 24 hours] loss of consciousness, without return to pre-existing conscious level	trauma
800.46	ICD9CM	Closed fracture of vault of skull with intracranial injury of other and unspecified nature, with loss of consciousness of unspecified duration	trauma
800.49	ICD9CM	Closed fracture of vault of skull with intracranial injury of other and unspecified nature, with concussion, unspecified	trauma
800.5	ICD9CM	Open fracture of vault of skull without mention of intracranial injury	trauma
800.50	ICD9CM	Open fracture of vault of skull without mention of intracranial injury, unspecified state of consciousness	trauma
800.51	ICD9CM	Open fracture of vault of skull without mention of intracranial injury, with no loss of consciousness	trauma
800.52	ICD9CM	Open fracture of vault of skull without mention of intracranial injury, with brief [less than one hour] loss of consciousness	trauma
800.53	ICD9CM	Open fracture of vault of skull without mention of intracranial injury, with moderate [1-24 hours] loss of consciousness	trauma
800.54	ICD9CM	Open fracture of vault of skull without mention of intracranial injury, with prolonged [more than 24 hours] loss of consciousness and return to pre-existing conscious level	trauma
800.55	ICD9CM	Open fracture of vault of skull without mention of intracranial injury, with prolonged [more than 24 hours] loss of consciousness, without return to pre-existing conscious level	trauma
800.56	ICD9CM	Open fracture of vault of skull without mention of intracranial injury, with loss of consciousness of unspecified duration	trauma
800.59	ICD9CM	Open fracture of vault of skull without mention of intracranial injury, with concussion, unspecified	trauma
800.6	ICD9CM	Open fracture of vault of skull with cerebral laceration and contusion	trauma
800.60	ICD9CM	Open fracture of vault of skull with cerebral laceration and contusion, unspecified state of consciousness	trauma
800.61	ICD9CM	Open fracture of vault of skull with cerebral laceration and contusion, with no loss of consciousness	trauma
800.62	ICD9CM	Open fracture of vault of skull with cerebral laceration and contusion, with brief [less than one hour] loss of consciousness	trauma
800.63	ICD9CM	Open fracture of vault of skull with cerebral laceration and contusion, with moderate [1-24 hours] loss of consciousness	trauma
800.64	ICD9CM	Open fracture of vault of skull with cerebral laceration and contusion, with prolonged [more than 24 hours] loss of consciousness and return to pre-existing conscious level	trauma
800.65	ICD9CM	Open fracture of vault of skull with cerebral laceration and contusion, with prolonged [more than 24 hours] loss of consciousness, without return to pre-existing conscious level	trauma
800.66	ICD9CM	Open fracture of vault of skull with cerebral laceration and contusion, with loss of consciousness of unspecified duration	trauma
800.69	ICD9CM	Open fracture of vault of skull with cerebral laceration and contusion, with concussion, unspecified	trauma
800.7	ICD9CM	Open fracture of vault of skull with subarachnoid, subdural, and extradural hemorrhage	trauma
800.70	ICD9CM	Open fracture of vault of skull with subarachnoid, subdural, and extradural hemorrhage, unspecified state of consciousness	trauma
800.71	ICD9CM	Open fracture of vault of skull with subarachnoid, subdural, and extradural hemorrhage, with no loss of consciousness	trauma
800.72	ICD9CM	Open fracture of vault of skull with subarachnoid, subdural, and extradural hemorrhage, with brief [less than one hour] loss of consciousness	trauma
800.73	ICD9CM	Open fracture of vault of skull with subarachnoid, subdural, and extradural hemorrhage, with moderate [1-24 hours] loss of consciousness	trauma
800.74	ICD9CM	Open fracture of vault of skull with subarachnoid, subdural, and extradural hemorrhage, with prolonged [more than 24 hours] loss of consciousness and return to pre-existing conscious level	trauma
800.75	ICD9CM	Open fracture of vault of skull with subarachnoid, subdural, and extradural hemorrhage, with prolonged [more than 24 hours] loss of consciousness, without return to pre-existing conscious level	trauma
800.76	ICD9CM	Open fracture of vault of skull with subarachnoid, subdural, and extradural hemorrhage, with loss of consciousness of unspecified duration	trauma
800.79	ICD9CM	Open fracture of vault of skull with subarachnoid, subdural, and extradural hemorrhage, with concussion, unspecified	trauma
800.8	ICD9CM	Open fracture of vault of skull with other and unspecified intracranial hemorrhage	trauma
800.80	ICD9CM	Open fracture of vault of skull with other and unspecified intracranial hemorrhage, unspecified state of consciousness	trauma
800.81	ICD9CM	Open fracture of vault of skull with other and unspecified intracranial hemorrhage, with no loss of consciousness	trauma
800.82	ICD9CM	Open fracture of vault of skull with other and unspecified intracranial hemorrhage, with brief [less than one hour] loss of consciousness	trauma
800.83	ICD9CM	Open fracture of vault of skull with other and unspecified intracranial hemorrhage, with moderate [1-24 hours] loss of consciousness	trauma
800.84	ICD9CM	Open fracture of vault of skull with other and unspecified intracranial hemorrhage, with prolonged [more than 24 hours] loss of consciousness and return to pre-existing conscious level	trauma
800.85	ICD9CM	Open fracture of vault of skull with other and unspecified intracranial hemorrhage, with prolonged [more than 24 hours] loss of consciousness, without return to pre-existing conscious level	trauma
800.86	ICD9CM	Open fracture of vault of skull with other and unspecified intracranial hemorrhage, with loss of consciousness of unspecified duration	trauma
800.89	ICD9CM	Open fracture of vault of skull with other and unspecified intracranial hemorrhage, with concussion, unspecified	trauma
800.9	ICD9CM	Open fracture of vault of skull with intracranial injury of other and unspecified nature	trauma
800.90	ICD9CM	Open fracture of vault of skull with intracranial injury of other and unspecified nature, unspecified state of consciousness	trauma
800.91	ICD9CM	Open fracture of vault of skull with intracranial injury of other and unspecified nature, with no loss of consciousness	trauma
800.92	ICD9CM	Open fracture of vault of skull with intracranial injury of other and unspecified nature, with brief [less than one hour] loss of consciousness	trauma
800.93	ICD9CM	Open fracture of vault of skull with intracranial injury of other and unspecified nature, with moderate [1-24 hours] loss of consciousness	trauma
800.94	ICD9CM	Open fracture of vault of skull with intracranial injury of other and unspecified nature, with prolonged [more than 24 hours] loss of consciousness and return to pre-existing conscious level	trauma
800.95	ICD9CM	Open fracture of vault of skull with intracranial injury of other and unspecified nature, with prolonged [more than 24 hours] loss of consciousness, without return to pre-existing conscious level	trauma
800.96	ICD9CM	Open fracture of vault of skull with intracranial injury of other and unspecified nature, with loss of consciousness of unspecified duration	trauma
800.99	ICD9CM	Open fracture of vault of skull with intracranial injury of other and unspecified nature, with concussion, unspecified	trauma
801	ICD9CM	Fracture of base of skull	trauma
801.0	ICD9CM	Closed fracture of base of skull without mention of intracranial injury	trauma
801.00	ICD9CM	Closed fracture of base of skull without mention of intra cranial injury, unspecified state of consciousness	trauma
801.01	ICD9CM	Closed fracture of base of skull without mention of intra cranial injury, with no loss of consciousness	trauma
801.02	ICD9CM	Closed fracture of base of skull without mention of intra cranial injury, with brief [less than one hour] loss of consciousness	trauma
801.03	ICD9CM	Closed fracture of base of skull without mention of intra cranial injury, with moderate [1-24 hours] loss of consciousness	trauma
801.04	ICD9CM	Closed fracture of base of skull without mention of intra cranial injury, with prolonged [more than 24 hours] loss of consciousness and return to pre-existing conscious level	trauma
801.05	ICD9CM	Closed fracture of base of skull without mention of intra cranial injury, with prolonged [more than 24 hours] loss of consciousness, without return to pre-existing conscious level	trauma
801.06	ICD9CM	Closed fracture of base of skull without mention of intra cranial injury, with loss of consciousness of unspecified duration	trauma
801.09	ICD9CM	Closed fracture of base of skull without mention of intra cranial injury, with concussion, unspecified	trauma
801.1	ICD9CM	Closed fracture of base of skull with cerebral laceration and contusion	trauma
801.10	ICD9CM	Closed fracture of base of skull with cerebral laceration and contusion, unspecified state of consciousness	trauma
801.11	ICD9CM	Closed fracture of base of skull with cerebral laceration and contusion, with no loss of consciousness	trauma
801.12	ICD9CM	Closed fracture of base of skull with cerebral laceration and contusion, with brief [less than one hour] loss of consciousness	trauma
801.13	ICD9CM	Closed fracture of base of skull with cerebral laceration and contusion, with moderate [1-24 hours] loss of consciousness	trauma
801.14	ICD9CM	Closed fracture of base of skull with cerebral laceration and contusion, with prolonged [more than 24 hours] loss of consciousness and return to pre-existing conscious level	trauma
801.15	ICD9CM	Closed fracture of base of skull with cerebral laceration and contusion, with prolonged [more than 24 hours] loss of consciousness, without return to pre-existing conscious level	trauma
801.16	ICD9CM	Closed fracture of base of skull with cerebral laceration and contusion, with loss of consciousness of unspecified duration	trauma
801.19	ICD9CM	Closed fracture of base of skull with cerebral laceration and contusion, with concussion, unspecified	trauma
801.2	ICD9CM	Closed fracture of base of skull with subarachnoid, subdural, and extradural hemorrhage	trauma
801.20	ICD9CM	Closed fracture of base of skull with subarachnoid, subdural, and extradural hemorrhage, unspecified state of consciousness	trauma
801.21	ICD9CM	Closed fracture of base of skull with subarachnoid, subdural, and extradural hemorrhage, with no loss of consciousness	trauma
801.22	ICD9CM	Closed fracture of base of skull with subarachnoid, subdural, and extradural hemorrhage, with brief [less than one hour] loss of consciousness	trauma
801.23	ICD9CM	Closed fracture of base of skull with subarachnoid, subdural, and extradural hemorrhage, with moderate [1-24 hours] loss of consciousness	trauma
801.24	ICD9CM	Closed fracture of base of skull with subarachnoid, subdural, and extradural hemorrhage, with prolonged [more than 24 hours] loss of consciousness and return to pre-existing conscious level	trauma
801.25	ICD9CM	Closed fracture of base of skull with subarachnoid, subdural, and extradural hemorrhage, with prolonged [more than 24 hours] loss of consciousness, without return to pre-existing conscious level	trauma
801.26	ICD9CM	Closed fracture of base of skull with subarachnoid, subdural, and extradural hemorrhage, with loss of consciousness of unspecified duration	trauma
801.29	ICD9CM	Closed fracture of base of skull with subarachnoid, subdural, and extradural hemorrhage, with concussion, unspecified	trauma
801.3	ICD9CM	Closed fracture of base of skull with other and unspecified intracranial hemorrhage	trauma
801.30	ICD9CM	Closed fracture of base of skull with other and unspecified intracranial hemorrhage, unspecified state of consciousness	trauma
801.31	ICD9CM	Closed fracture of base of skull with other and unspecified intracranial hemorrhage, with no loss of consciousness	trauma
801.32	ICD9CM	Closed fracture of base of skull with other and unspecified intracranial hemorrhage, with brief [less than one hour] loss of consciousness	trauma
801.33	ICD9CM	Closed fracture of base of skull with other and unspecified intracranial hemorrhage, with moderate [1-24 hours] loss of consciousness	trauma
801.34	ICD9CM	Closed fracture of base of skull with other and unspecified intracranial hemorrhage, with prolonged [more than 24 hours] loss of consciousness and return to pre-existing conscious level	trauma
801.35	ICD9CM	Closed fracture of base of skull with other and unspecified intracranial hemorrhage, with prolonged [more than 24 hours] loss of consciousness, without return to pre-existing conscious level	trauma
801.36	ICD9CM	Closed fracture of base of skull with other and unspecified intracranial hemorrhage, with loss of consciousness of unspecified duration	trauma
801.39	ICD9CM	Closed fracture of base of skull with other and unspecified intracranial hemorrhage, with concussion, unspecified	trauma
801.4	ICD9CM	Closed fracture of base of skull with intracranial injury of other and unspecified nature	trauma
801.40	ICD9CM	Closed fracture of base of skull with intracranial injury of other and unspecified nature, unspecified state of consciousness	trauma
801.41	ICD9CM	Closed fracture of base of skull with intracranial injury of other and unspecified nature, with no loss of consciousness	trauma
801.42	ICD9CM	Closed fracture of base of skull with intracranial injury of other and unspecified nature, with brief [less than one hour] loss of consciousness	trauma
801.43	ICD9CM	Closed fracture of base of skull with intracranial injury of other and unspecified nature, with moderate [1-24 hours] loss of consciousness	trauma
801.44	ICD9CM	Closed fracture of base of skull with intracranial injury of other and unspecified nature, with prolonged [more than 24 hours) loss of consciousness and return to pre-existing conscious level	trauma
801.45	ICD9CM	Closed fracture of base of skull with intracranial injury of other and unspecified nature, with prolonged [more than 24 hours] loss of consciousness, without return to pre-existing conscious level	trauma
801.46	ICD9CM	Closed fracture of base of skull with intracranial injury of other and unspecified nature, with loss of consciousness of unspecified duration	trauma
801.49	ICD9CM	Closed fracture of base of skull with intracranial injury of other and unspecified nature, with concussion, unspecified	trauma
801.5	ICD9CM	Open fracture of base of skull without mention of intracranial injury	trauma
801.50	ICD9CM	Open fracture of base of skull without mention of intracranial injury, unspecified state of consciousness	trauma
801.51	ICD9CM	Open fracture of base of skull without mention of intracranial injury, with no loss of consciousness	trauma
801.52	ICD9CM	Open fracture of base of skull without mention of intracranial injury, with brief [less than one hour] loss of consciousness	trauma
801.53	ICD9CM	Open fracture of base of skull without mention of intracranial injury, with moderate [1-24 hours] loss of consciousness	trauma
801.54	ICD9CM	Open fracture of base of skull without mention of intracranial injury, with prolonged [more than 24 hours] loss of consciousness and return to pre-existing conscious level	trauma
801.55	ICD9CM	Open fracture of base of skull without mention of intracranial injury, with prolonged [more than 24 hours] loss of consciousness, without return to pre-existing conscious level	trauma
801.56	ICD9CM	Open fracture of base of skull without mention of intracranial injury, with loss of consciousness of unspecified duration	trauma
801.59	ICD9CM	Open fracture of base of skull without mention of intracranial injury, with concussion, unspecified	trauma
801.6	ICD9CM	Open fracture of base of skull with cerebral laceration and contusion	trauma
801.60	ICD9CM	Open fracture of base of skull with cerebral laceration and contusion, unspecified state of consciousness	trauma
801.61	ICD9CM	Open fracture of base of skull with cerebral laceration and contusion, with no loss of consciousness	trauma
801.62	ICD9CM	Open fracture of base of skull with cerebral laceration and contusion, with brief [less than one hour] loss of consciousness	trauma
801.63	ICD9CM	Open fracture of base of skull with cerebral laceration and contusion, with moderate [1-24 hours] loss of consciousness	trauma
801.64	ICD9CM	Open fracture of base of skull with cerebral laceration and contusion, with prolonged [more than 24 hours] loss of consciousness and return to pre-existing conscious level	trauma
801.65	ICD9CM	Open fracture of base of skull with cerebral laceration and contusion, with prolonged [more than 24 hours] loss of consciousness, without return to pre-existing conscious level	trauma
801.66	ICD9CM	Open fracture of base of skull with cerebral laceration and contusion, with loss of consciousness of unspecified duration	trauma
801.69	ICD9CM	Open fracture of base of skull with cerebral laceration and contusion, with concussion, unspecified	trauma
801.7	ICD9CM	Open fracture of base of skull with subarachnoid, subdural, and extradural hemorrhage	trauma
801.70	ICD9CM	Open fracture of base of skull with subarachnoid, subdural, and extradural hemorrhage, unspecified state of consciousness	trauma
801.71	ICD9CM	Open fracture of base of skull with subarachnoid, subdural, and extradural hemorrhage, with no loss of consciousness	trauma
801.72	ICD9CM	Open fracture of base of skull with subarachnoid, subdural, and extradural hemorrhage, with brief [less than one hour] loss of consciousness	trauma
801.73	ICD9CM	Open fracture of base of skull with subarachnoid, subdural, and extradural hemorrhage, with moderate [1-24 hours] loss of consciousness	trauma
801.74	ICD9CM	Open fracture of base of skull with subarachnoid, subdural, and extradural hemorrhage, with prolonged [more than 24 hours] loss of consciousness and return to pre-existing conscious level	trauma
801.75	ICD9CM	Open fracture of base of skull with subarachnoid, subdural, and extradural hemorrhage, with prolonged [more than 24 hours] loss of consciousness, without return to pre-existing conscious level	trauma
801.76	ICD9CM	Open fracture of base of skull with subarachnoid, subdural, and extradural hemorrhage, with loss of consciousness of unspecified duration	trauma
801.79	ICD9CM	Open fracture of base of skull with subarachnoid, subdural, and extradural hemorrhage, with concussion, unspecified	trauma
801.8	ICD9CM	Open fracture of base of skull with other and unspecified intracranial hemorrhage	trauma
801.80	ICD9CM	Open fracture of base of skull with other and unspecified intracranial hemorrhage, unspecified state of consciousness	trauma
801.81	ICD9CM	Open fracture of base of skull with other and unspecified intracranial hemorrhage, with no loss of consciousness	trauma
801.82	ICD9CM	Open fracture of base of skull with other and unspecified intracranial hemorrhage, with brief [less than one hour] loss of consciousness	trauma
801.83	ICD9CM	Open fracture of base of skull with other and unspecified intracranial hemorrhage, with moderate [1-24 hours] loss of consciousness	trauma
801.84	ICD9CM	Open fracture of base of skull with other and unspecified intracranial hemorrhage, with prolonged [more than 24 hours] loss of consciousness and return to pre-existing conscious level	trauma
801.85	ICD9CM	Open fracture of base of skull with other and unspecified intracranial hemorrhage, with prolonged [more than 24 hours] loss of consciousness, without return to pre-existing conscious level	trauma
801.86	ICD9CM	Open fracture of base of skull with other and unspecified intracranial hemorrhage, with loss of consciousness of unspecified duration	trauma
801.89	ICD9CM	Open fracture of base of skull with other and unspecified intracranial hemorrhage, with concussion, unspecified	trauma
801.9	ICD9CM	Open fracture of base of skull with intracranial injury of other and unspecified nature	trauma
801.90	ICD9CM	Open fracture of base of skull with intracranial injury of other and unspecified nature, unspecified state of consciousness	trauma
801.91	ICD9CM	Open fracture of base of skull with intracranial injury of other and unspecified nature, with no loss of consciousness	trauma
801.92	ICD9CM	Open fracture of base of skull with intracranial injury of other and unspecified nature, with brief [less than one hour] loss of consciousness	trauma
801.93	ICD9CM	Open fracture of base of skull with intracranial injury of other and unspecified nature, with moderate [1-24 hours] loss of consciousness	trauma
801.94	ICD9CM	Open fracture of base of skull with intracranial injury of other and unspecified nature, with prolonged [more than 24 hours] loss of consciousness and return to pre-existing conscious level	trauma
801.95	ICD9CM	Open fracture of base of skull with intracranial injury of other and unspecified nature, with prolonged [more than 24 hours] loss of consciousness, without return to pre-existing conscious level	trauma
801.96	ICD9CM	Open fracture of base of skull with intracranial injury of other and unspecified nature, with loss of consciousness of unspecified duration	trauma
801.99	ICD9CM	Open fracture of base of skull with intracranial injury of other and unspecified nature, with concussion, unspecified	trauma
803	ICD9CM	Other and unqualified skull fractures	trauma
803.0	ICD9CM	Other closed skull fracture without mention of intracranial injury	trauma
803.00	ICD9CM	Other closed skull fracture without mention of intracranial injury, unspecified state of consciousness	trauma
803.01	ICD9CM	Other closed skull fracture without mention of intracranial injury, with no loss of consciousness	trauma
803.02	ICD9CM	Other closed skull fracture without mention of intracranial injury, with brief [less than one hour] loss of consciousness	trauma
803.03	ICD9CM	Other closed skull fracture without mention of intracranial injury, with moderate [1-24 hours] loss of consciousness	trauma
803.04	ICD9CM	Other closed skull fracture without mention of intracranial injury, with prolonged [more than 24 hours] loss of consciousness and return to pre-existing conscious level	trauma
803.05	ICD9CM	Other closed skull fracture without mention of intracranial injury, with prolonged [more than 24 hours] loss of consciousness, without return to pre-existing conscious level	trauma
803.06	ICD9CM	Other closed skull fracture without mention of intracranial injury, with loss of consciousness of unspecified duration	trauma
803.09	ICD9CM	Other closed skull fracture without mention of intracranial injury, with concussion, unspecified	trauma
803.1	ICD9CM	Other closed skull fracture with cerebral laceration and contusion	trauma
803.10	ICD9CM	Other closed skull fracture with cerebral laceration and contusion, unspecified state of consciousness	trauma
803.11	ICD9CM	Other closed skull fracture with cerebral laceration and contusion, with no loss of consciousness	trauma
803.12	ICD9CM	Other closed skull fracture with cerebral laceration and contusion, with brief [less than one hour] loss of consciousness	trauma
803.13	ICD9CM	Other closed skull fracture with cerebral laceration and contusion, with moderate [1-24 hours] loss of consciousness	trauma
803.14	ICD9CM	Other closed skull fracture with cerebral laceration and contusion, with prolonged [more than 24 hours] loss of consciousness and return to pre-existing conscious level	trauma
803.15	ICD9CM	Other closed skull fracture with cerebral laceration and contusion, with prolonged [more than 24 hours] loss of consciousness, without return to pre-existing conscious level	trauma
803.16	ICD9CM	Other closed skull fracture with cerebral laceration and contusion, with loss of consciousness of unspecified duration	trauma
803.19	ICD9CM	Other closed skull fracture with cerebral laceration and contusion, with concussion, unspecified	trauma
803.2	ICD9CM	Other closed skull fracture with subarachnoid, subdural, and extradural hemorrhage	trauma
803.20	ICD9CM	Other closed skull fracture with subarachnoid, subdural, and extradural hemorrhage, unspecified state of consciousness	trauma
803.21	ICD9CM	Other closed skull fracture with subarachnoid, subdural, and extradural hemorrhage, with no loss of consciousness	trauma
803.22	ICD9CM	Other closed skull fracture with subarachnoid, subdural, and extradural hemorrhage, with brief [less than one hour] loss of consciousness	trauma
803.23	ICD9CM	Other closed skull fracture with subarachnoid, subdural, and extradural hemorrhage, with moderate [1-24 hours] loss of consciousness	trauma
803.24	ICD9CM	Other closed skull fracture with subarachnoid, subdural, and extradural hemorrhage, with prolonged [more than 24 hours] loss of consciousness and return to pre-existing conscious level	trauma
803.25	ICD9CM	Other closed skull fracture with subarachnoid, subdural, and extradural hemorrhage, with prolonged [more than 24 hours] loss of consciousness, without return to pre-existing conscious level	trauma
803.26	ICD9CM	Other closed skull fracture with subarachnoid, subdural, and extradural hemorrhage, with loss of consciousness of unspecified duration	trauma
803.29	ICD9CM	Other closed skull fracture with subarachnoid, subdural, and extradural hemorrhage, with concussion, unspecified	trauma
803.3	ICD9CM	Closed skull fracture with other and unspecified intracranial hemorrhage	trauma
803.30	ICD9CM	Other closed skull fracture with other and unspecified intracranial hemorrhage, unspecified state of unconsciousness	trauma
803.31	ICD9CM	Other closed skull fracture with other and unspecified intracranial hemorrhage, with no loss of consciousness	trauma
803.32	ICD9CM	Other closed skull fracture with other and unspecified intracranial hemorrhage, with brief [less than one hour] loss of consciousness	trauma
803.33	ICD9CM	Other closed skull fracture with other and unspecified intracranial hemorrhage, with moderate [1-24 hours] loss of consciousness	trauma
803.34	ICD9CM	Other closed skull fracture with other and unspecified intracranial hemorrhage, with prolonged [more than 24 hours] loss of consciousness and return to pre-existing conscious level	trauma
803.35	ICD9CM	Other closed skull fracture with other and unspecified intracranial hemorrhage, with prolonged [more than 24 hours] loss of consciousness, without return to pre-existing conscious level	trauma
803.36	ICD9CM	Other closed skull fracture with other and unspecified intracranial hemorrhage, with loss of consciousness of unspecified duration	trauma
803.39	ICD9CM	Other closed skull fracture with other and unspecified intracranial hemorrhage, with concussion, unspecified	trauma
803.4	ICD9CM	Other closed skull fracture with intracranial injury of other and unspecified nature	trauma
803.40	ICD9CM	Other closed skull fracture with intracranial injury of other and unspecified nature, unspecified state of consciousness	trauma
803.41	ICD9CM	Other closed skull fracture with intracranial injury of other and unspecified nature, with no loss of consciousness	trauma
803.42	ICD9CM	Other closed skull fracture with intracranial injury of other and unspecified nature, with brief [less than one hour] loss of consciousness	trauma
803.43	ICD9CM	Other closed skull fracture with intracranial injury of other and unspecified nature, with moderate [1-24 hours] loss of consciousness	trauma
803.44	ICD9CM	Other closed skull fracture with intracranial injury of other and unspecified nature, with prolonged [more than 24 hours] loss of consciousness and return to pre-existing conscious level	trauma
803.45	ICD9CM	Other closed skull fracture with intracranial injury of other and unspecified nature, with prolonged [more than 24 hours] loss of consciousness, without return to pre-existing conscious level	trauma
803.46	ICD9CM	Other closed skull fracture with intracranial injury of other and unspecified nature, with loss of consciousness of unspecified duration	trauma
803.49	ICD9CM	Other closed skull fracture with intracranial injury of other and unspecified nature, with concussion, unspecified	trauma
803.5	ICD9CM	Other open skull fracture without mention of intracranial injury	trauma
803.50	ICD9CM	Other open skull fracture without mention of injury, unspecified state of consciousness	trauma
803.51	ICD9CM	Other open skull fracture without mention of intracranial injury, with no loss of consciousness	trauma
803.52	ICD9CM	Other open skull fracture without mention of intracranial injury, with brief [less than one hour] loss of consciousness	trauma
803.53	ICD9CM	Other open skull fracture without mention of intracranial injury, with moderate [1-24 hours] loss of consciousness	trauma
803.54	ICD9CM	Other open skull fracture without mention of intracranial injury, with prolonged [more than 24 hours] loss of consciousness and return to pre-existing conscious level	trauma
803.55	ICD9CM	Other open skull fracture without mention of intracranial injury, with prolonged [more than 24 hours] loss of consciousness, without return to pre-existing conscious level	trauma
803.56	ICD9CM	Other open skull fracture without mention of intracranial injury, with loss of consciousness of unspecified duration	trauma
803.59	ICD9CM	Other open skull fracture without mention of intracranial injury, with concussion, unspecified	trauma
803.6	ICD9CM	Other open skull fracture with cerebral laceration and contusion	trauma
803.60	ICD9CM	Other open skull fracture with cerebral laceration and contusion, unspecified state of consciousness	trauma
803.61	ICD9CM	Other open skull fracture with cerebral laceration and contusion, with no loss of consciousness	trauma
803.62	ICD9CM	Other open skull fracture with cerebral laceration and contusion, with brief [less than one hour] loss of consciousness	trauma
803.63	ICD9CM	Other open skull fracture with cerebral laceration and contusion, with moderate [1-24 hours] loss of consciousness	trauma
803.64	ICD9CM	Other open skull fracture with cerebral laceration and contusion, with prolonged [more than 24 hours] loss of consciousness and return to pre-existing conscious level	trauma
803.65	ICD9CM	Other open skull fracture with cerebral laceration and contusion, with prolonged [more than 24 hours] loss of consciousness, without return to pre-existing conscious level	trauma
803.66	ICD9CM	Other open skull fracture with cerebral laceration and contusion, with loss of consciousness of unspecified duration	trauma
803.69	ICD9CM	Other open skull fracture with cerebral laceration and contusion, with concussion, unspecified	trauma
803.7	ICD9CM	Other open skull fracture with subarachnoid, subdural, and extradural hemorrhage	trauma
803.70	ICD9CM	Other open skull fracture with subarachnoid, subdural, and extradural hemorrhage, unspecified state of consciousness	trauma
803.71	ICD9CM	Other open skull fracture with subarachnoid, subdural, and extradural hemorrhage, with no loss of consciousness	trauma
803.72	ICD9CM	Other open skull fracture with subarachnoid, subdural, and extradural hemorrhage, with brief [less than one hour] loss of consciousness	trauma
803.73	ICD9CM	Other open skull fracture with subarachnoid, subdural, and extradural hemorrhage, with moderate [1-24 hours] loss of consciousness	trauma
803.74	ICD9CM	Other open skull fracture with subarachnoid, subdural, and extradural hemorrhage, with prolonged [more than 24 hours] loss of consciousness and return to pre-existing conscious level	trauma
803.75	ICD9CM	Other open skull fracture with subarachnoid, subdural, and extradural hemorrhage, with prolonged [more than 24 hours] loss of consciousness, without return to pre-existing conscious level	trauma
803.76	ICD9CM	Other open skull fracture with subarachnoid, subdural, and extradural hemorrhage, with loss of consciousness of unspecified duration	trauma
803.79	ICD9CM	Other open skull fracture with subarachnoid, subdural, and extradural hemorrhage, with concussion, unspecified	trauma
803.8	ICD9CM	Other open skull fracture with other and unspecified intracranial hemorrhage	trauma
803.80	ICD9CM	Other open skull fracture with other and unspecified intracranial hemorrhage, unspecified state of consciousness	trauma
803.81	ICD9CM	Other open skull fracture with other and unspecified intracranial hemorrhage, with no loss of consciousness	trauma
803.82	ICD9CM	Other open skull fracture with other and unspecified intracranial hemorrhage, with brief [less than one hour] loss of consciousness	trauma
803.83	ICD9CM	Other open skull fracture with other and unspecified intracranial hemorrhage, with moderate [1-24 hours] loss of consciousness	trauma
803.84	ICD9CM	Other open skull fracture with other and unspecified intracranial hemorrhage, with prolonged [more than 24 hours] loss of consciousness and return to pre-existing conscious level	trauma
803.85	ICD9CM	Other open skull fracture with other and unspecified intracranial hemorrhage, with prolonged [more than 24 hours] loss of consciousness, without return to pre-existing conscious level	trauma
803.86	ICD9CM	Other open skull fracture with other and unspecified intracranial hemorrhage, with loss of consciousness of unspecified duration	trauma
803.89	ICD9CM	Other open skull fracture with other and unspecified intracranial hemorrhage, with concussion, unspecified	trauma
803.9	ICD9CM	Other open skull fracture with intracranial injury of other and unspecified nature	trauma
803.90	ICD9CM	Other open skull fracture with intracranial injury of other and unspecified nature, unspecified state of consciousness	trauma
803.91	ICD9CM	Other open skull fracture with intracranial injury of other and unspecified nature, with no loss of consciousness	trauma
803.92	ICD9CM	Other open skull fracture with intracranial injury of other and unspecified nature, with brief [less than one hour] loss of consciousness	trauma
803.93	ICD9CM	Other open skull fracture with intracranial injury of other and unspecified nature, with moderate [1-24 hours] loss of consciousness	trauma
803.94	ICD9CM	Other open skull fracture with intracranial injury of other and unspecified nature, with prolonged [more than 24 hours] loss of consciousness and return to pre-existing conscious level	trauma
803.95	ICD9CM	Other open skull fracture with intracranial injury of other and unspecified nature, with prolonged [more than 24 hours] loss of consciousness, without return to pre-existing conscious level	trauma
803.96	ICD9CM	Other open skull fracture with intracranial injury of other and unspecified nature, with loss of consciousness of unspecified duration	trauma
803.99	ICD9CM	Other open skull fracture with intracranial injury of other and unspecified nature, with concussion, unspecified	trauma
804	ICD9CM	Multiple fractures involving skull or face with other bones	trauma
804.0	ICD9CM	Closed fractures involving skull or face with other bones, without mention of intracranial injury	trauma
804.00	ICD9CM	Closed fractures involving skull or face with other bones, without mention of intracranial injury, unspecified state of consciousness	trauma
804.01	ICD9CM	Closed fractures involving skull or face with other bones, without mention of intracranial injury, with no loss of consciousness	trauma
804.02	ICD9CM	Closed fractures involving skull or face with other bones, without mention of intracranial injury, with brief [less than one hour] loss of consciousness	trauma
804.03	ICD9CM	Closed fractures involving skull or face with other bones, without mention of intracranial injury, with moderate [1-24 hours] loss of consciousness	trauma
804.04	ICD9CM	Closed fractures involving skull or face with other bones, without mention or intracranial injury, with prolonged [more than 24 hours] loss of consciousness and return to pre-existing conscious level	trauma
804.05	ICD9CM	Closed fractures involving skull of face with other bones, without mention of intracranial injury, with prolonged [more than 24 hours] loss of consciousness, without return to pre-existing conscious level	trauma
804.06	ICD9CM	Closed fractures involving skull of face with other bones, without mention of intracranial injury, with loss of consciousness of unspecified duration	trauma
804.09	ICD9CM	Closed fractures involving skull of face with other bones, without mention of intracranial injury, with concussion, unspecified	trauma
804.1	ICD9CM	Closed fractures involving skull or face with other bones, with cerebral laceration and contusion	trauma
804.10	ICD9CM	Closed fractures involving skull or face with other bones, with cerebral laceration and contusion, unspecified state of consciousness	trauma
804.11	ICD9CM	Closed fractures involving skull or face with other bones, with cerebral laceration and contusion, with no loss of consciousness	trauma
804.12	ICD9CM	Closed fractures involving skull or face with other bones, with cerebral laceration and contusion, with brief [less than one hour] loss of consciousness	trauma
804.13	ICD9CM	Closed fractures involving skull or face with other bones, with cerebral laceration and contusion, with moderate [1-24 hours] loss of consciousness	trauma
804.14	ICD9CM	Closed fractures involving skull or face with other bones, with cerebral laceration and contusion, with prolonged [more than 24 hours] loss of consciousness and return to pre-existing conscious level	trauma
804.15	ICD9CM	Closed fractures involving skull or face with other bones, with cerebral laceration and contusion, with prolonged [more than 24 hours] loss of consciousness, without return to pre-existing conscious level	trauma
804.16	ICD9CM	Closed fractures involving skull or face with other bones, with cerebral laceration and contusion, with loss of consciousness of unspecified duration	trauma
804.19	ICD9CM	Closed fractures involving skull or face with other bones, with cerebral laceration and contusion, with concussion, unspecified	trauma
804.2	ICD9CM	Closed fractures involving skull or face with other bones with subarachnoid, subdural, and extradural hemorrhage	trauma
804.20	ICD9CM	Closed fractures involving skull or face with other bones with subarachnoid, subdural, and extradural hemorrhage, unspecified state of consciousness	trauma
804.21	ICD9CM	Closed fractures involving skull or face with other bones with subarachnoid, subdural, and extradural hemorrhage, with no loss of consciousness	trauma
804.22	ICD9CM	Closed fractures involving skull or face with other bones with subarachnoid, subdural, and extradural hemorrhage, with brief [less than one hour] loss of consciousness	trauma
804.23	ICD9CM	Closed fractures involving skull or face with other bones with subarachnoid, subdural, and extradural hemorrhage, with moderate [1-24 hours] loss of consciousness	trauma
804.24	ICD9CM	Closed fractures involving skull or face with other bones with subarachnoid, subdural, and extradural hemorrhage, with prolonged [more than 24 hours] loss of consciousness and return to pre-existing conscious level	trauma
804.25	ICD9CM	Closed fractures involving skull or face with other bones with subarachnoid, subdural, and extradural hemorrhage, with prolonged [more than 24 hours] loss of consciousness, without return to pre-existing conscious level	trauma
804.26	ICD9CM	Closed fractures involving skull or face with other bones with subarachnoid, subdural, and extradural hemorrhage, with loss of consciousness of unspecified duration	trauma
804.29	ICD9CM	Closed fractures involving skull or face with other bones with subarachnoid, subdural, and extradural hemorrhage, with concussion, unspecified	trauma
804.3	ICD9CM	Closed fractures involving skull or face with other bones, with other and unspecified intracranial hemorrhage	trauma
804.30	ICD9CM	Closed fractures involving skull or face with other bones, with other and unspecified intracranial hemorrhage, unspecified state of consciousness	trauma
804.31	ICD9CM	Closed fractures involving skull or face with other bones, with other and unspecified intracranial hemorrhage, with no loss of consciousness	trauma
804.32	ICD9CM	Closed fractures involving skull or face with other bones, with other and unspecified intracranial hemorrhage, with brief [less than one hour] loss of consciousness	trauma
804.33	ICD9CM	Closed fractures involving skull or face with other bones, with other and unspecified intracranial hemorrhage, with moderate [1-24 hours] loss of consciousness	trauma
804.34	ICD9CM	Closed fractures involving skull or face with other bones, with other and unspecified intracranial hemorrhage, with prolonged [more than 24 hours] loss of consciousness and return to pre- existing conscious level	trauma
804.35	ICD9CM	Closed fractures involving skull or face with other bones, with other and unspecified intracranial hemorrhage, with prolonged [more than 24 hours] loss of consciousness, without return to pre-existing conscious level	trauma
804.36	ICD9CM	Closed fractures involving skull or face with other bones, with other and unspecified intracranial hemorrhage, with loss of consciousness of unspecified duration	trauma
804.39	ICD9CM	Closed fractures involving skull or face with other bones, with other and unspecified intracranial hemorrhage, with concussion, unspecified	trauma
804.4	ICD9CM	Closed fractures involving skull or face with other bones, with intracranial injury of other and unspecified nature	trauma
804.40	ICD9CM	Closed fractures involving skull or face with other bones, with intracranial injury of other and unspecified nature, unspecified state of consciousness	trauma
804.41	ICD9CM	Closed fractures involving skull or face with other bones, with intracranial injury of other and unspecified nature, with no loss of consciousness	trauma
804.42	ICD9CM	Closed fractures involving skull or face with other bones, with intracranial injury of other and unspecified nature, with brief [less than one hour] loss of consciousness	trauma
804.43	ICD9CM	Closed fractures involving skull or face with other bones, with intracranial injury of other and unspecified nature, with moderate [1-24 hours] loss of consciousness	trauma
804.44	ICD9CM	Closed fractures involving skull or face with other bones, with intracranial injury of other and unspecified nature, with prolonged [more than 24 hours] loss of consciousness and return to pre-existing conscious level	trauma
804.45	ICD9CM	Closed fractures involving skull or face with other bones, with intracranial injury of other and unspecified nature, with prolonged [more than 24 hours] loss of consciousness, without return to pre-existing conscious level	trauma
804.46	ICD9CM	Closed fractures involving skull or face with other bones, with intracranial injury of other and unspecified nature, with loss of consciousness of unspecified duration	trauma
804.49	ICD9CM	Closed fractures involving skull or face with other bones, with intracranial injury of other and unspecified nature, with concussion, unspecified	trauma
804.5	ICD9CM	Open fractures involving skull or face with other bones, without mention of intracranial injury	trauma
804.50	ICD9CM	Open fractures involving skull or face with other bones, without mention of intracranial injury, unspecified state of consciousness	trauma
804.51	ICD9CM	Open fractures involving skull or face with other bones, without mention of intracranial injury, with no loss of consciousness	trauma
804.52	ICD9CM	Open fractures involving skull or face with other bones, without mention of intracranial injury, with brief [less than one hour] loss of consciousness	trauma
804.53	ICD9CM	Open fractures involving skull or face with other bones, without mention of intracranial injury, with moderate [1-24 hours] loss of consciousness	trauma
804.54	ICD9CM	Open fractures involving skull or face with other bones, without mention of intracranial injury, with prolonged [more than 24 hours] loss of consciousness and return to pre-existing conscious level	trauma
804.55	ICD9CM	Open fractures involving skull or face with other bones, without mention of intracranial injury, with prolonged [more than 24 hours] loss of consciousness, without return to pre-existing conscious level	trauma
804.56	ICD9CM	Open fractures involving skull or face with other bones, without mention of intracranial injury, with loss of consciousness of unspecified duration	trauma
804.59	ICD9CM	Open fractures involving skull or face with other bones, without mention of intracranial injury, with concussion, unspecified	trauma
804.6	ICD9CM	Open fractures involving skull or face with other bones, with cerebral laceration and contusion	trauma
804.60	ICD9CM	Open fractures involving skull or face with other bones, with cerebral laceration and contusion, unspecified state of consciousness	trauma
804.61	ICD9CM	Open fractures involving skull or face with other bones, with cerebral laceration and contusion, with no loss of consciousness	trauma
804.62	ICD9CM	Open fractures involving skull or face with other bones, with cerebral laceration and contusion, with brief [less than one hour] loss of consciousness	trauma
804.63	ICD9CM	Open fractures involving skull or face with other bones, with cerebral laceration and contusion, with moderate [1-24 hours] loss of consciousness	trauma
804.64	ICD9CM	Open fractures involving skull or face with other bones, with cerebral laceration and contusion, with prolonged [more than 24 hours] loss of consciousness and return to pre-existing conscious level	trauma
804.65	ICD9CM	Open fractures involving skull or face with other bones, with cerebral laceration and contusion, with prolonged [more than 24 hours] loss of consciousness, without return to pre-existing conscious level	trauma
804.66	ICD9CM	Open fractures involving skull or face with other bones, with cerebral laceration and contusion, with loss of consciousness of unspecified duration	trauma
804.69	ICD9CM	Open fractures involving skull or face with other bones, with cerebral laceration and contusion, with concussion, unspecified	trauma
804.7	ICD9CM	Open fractures involving skull or face with other bones with subarachnoid, subdural, and extradural hemorrhage	trauma
804.70	ICD9CM	Open fractures involving skull or face with other bones with subarachnoid, subdural, and extradural hemorrhage, unspecified state of consciousness	trauma
804.71	ICD9CM	Open fractures involving skull or face with other bones with subarachnoid, subdural, and extradural hemorrhage, with no loss of consciousness	trauma
804.72	ICD9CM	Open fractures involving skull or face with other bones with subarachnoid, subdural, and extradural hemorrhage, with brief [less than one hour] loss of consciousness	trauma
804.73	ICD9CM	Open fractures involving skull or face with other bones with subarachnoid, subdural, and extradural hemorrhage, with moderate [1-24 hours] loss of consciousness	trauma
804.74	ICD9CM	Open fractures involving skull or face with other bones with subarachnoid, subdural, and extradural hemorrhage, with prolonged [more than 24 hours] loss of consciousness and return to pre-existing conscious level	trauma
804.75	ICD9CM	Open fractures involving skull or face with other bones with subarachnoid, subdural, and extradural hemorrhage, with prolonged [more than 24 hours] loss of consciousness, without return to pre-existing conscious level	trauma
804.76	ICD9CM	Open fractures involving skull or face with other bones with subarachnoid, subdural, and extradural hemorrhage, with loss of consciousness of unspecified duration	trauma
804.79	ICD9CM	Open fractures involving skull or face with other bones with subarachnoid, subdural, and extradural hemorrhage, with concussion, unspecified	trauma
804.8	ICD9CM	Open fractures involving skull or face with other bones, with other and unspecified intracranial hemorrhage	trauma
804.80	ICD9CM	Open fractures involving skull or face with other bones, with other and unspecified intracranial hemorrhage, unspecified state of consciousness	trauma
804.81	ICD9CM	Open fractures involving skull or face with other bones, with other and unspecified intracranial hemorrhage, with no loss of consciousness	trauma
804.82	ICD9CM	Open fractures involving skull or face with other bones, with other and unspecified intracranial hemorrhage, with brief [less than one hour] loss of consciousness	trauma
804.83	ICD9CM	Open fractures involving skull or face with other bones, with other and unspecified intracranial hemorrhage, with moderate [1-24 hours] loss of consciousness	trauma
804.84	ICD9CM	Open fractures involving skull or face with other bones, with other and unspecified intracranial hemorrhage, with prolonged [more than 24 hours] loss of consciousness and return to pre-existing conscious level	trauma
804.85	ICD9CM	Open fractures involving skull or face with other bones, with other and unspecified intracranial hemorrhage, with prolonged [more than 24 hours] loss consciousness, without return to pre-existing conscious level	trauma
804.86	ICD9CM	Open fractures involving skull or face with other bones, with other and unspecified intracranial hemorrhage, with loss of consciousness of unspecified duration	trauma
804.89	ICD9CM	Open fractures involving skull or face with other bones, with other and unspecified intracranial hemorrhage, with concussion, unspecified	trauma
804.9	ICD9CM	Open fractures involving skull or face with other bones, with intracranial injury of other and unspecified nature	trauma
804.90	ICD9CM	Open fractures involving skull or face with other bones, with intracranial injury of other and unspecified nature, unspecified state of consciousness	trauma
804.91	ICD9CM	Open fractures involving skull or face with other bones, with intracranial injury of other and unspecified nature, with no loss of consciousness	trauma
804.92	ICD9CM	Open fractures involving skull or face with other bones, with intracranial injury of other and unspecified nature, with brief [less than one hour] loss of consciousness	trauma
804.93	ICD9CM	Open fractures involving skull or face with other bones, with intracranial injury of other and unspecified nature, with moderate [1-24 hours] loss of consciousness	trauma
804.94	ICD9CM	Open fractures involving skull or face with other bones, with intracranial injury of other and unspecified nature, with prolonged [more than 24 hours] loss of consciousness and return to pre-existing conscious level	trauma
804.95	ICD9CM	Open fractures involving skull or face with other bones, with intracranial injury of other and unspecified nature, with prolonged [more than 24 hours] loss of consciousness without return to pre-existing conscious level	trauma
804.96	ICD9CM	Open fractures involving skull or face with other bones, with intracranial injury of other and unspecified nature, with loss of consciousness of unspecified duration	trauma
804.99	ICD9CM	Open fractures involving skull or face with other bones, with intracranial injury of other and unspecified nature, with concussion, unspecified	trauma
805	ICD9CM	Fracture of vertebral column without mention of spinal cord injury	trauma
805.0	ICD9CM	Closed fracture of cervical vertebra without mention of spinal cord injury	trauma
805.00	ICD9CM	Closed fracture of cervical vertebra, unspecified level	trauma
805.01	ICD9CM	Closed fracture of first cervical vertebra	trauma
805.02	ICD9CM	Closed fracture of second cervical vertebra	trauma
805.03	ICD9CM	Closed fracture of third cervical vertebra	trauma
805.04	ICD9CM	Closed fracture of fourth cervical vertebra	trauma
805.05	ICD9CM	Closed fracture of fifth cervical vertebra	trauma
805.06	ICD9CM	Closed fracture of sixth cervical vertebra	trauma
805.07	ICD9CM	Closed fracture of seventh cervical vertebra	trauma
805.08	ICD9CM	Closed fracture of multiple cervical vertebrae	trauma
805.1	ICD9CM	Open fracture of cervical vertebra without mention of spinal cord injury	trauma
805.10	ICD9CM	Open fracture of cervical vertebra, unspecified level	trauma
805.11	ICD9CM	Open fracture of first cervical vertebra	trauma
805.12	ICD9CM	Open fracture of second cervical vertebra	trauma
805.13	ICD9CM	Open fracture of third cervical vertebra	trauma
805.14	ICD9CM	Open fracture of fourth cervical vertebra	trauma
805.15	ICD9CM	Open fracture of fifth cervical vertebra	trauma
805.16	ICD9CM	Open fracture of sixth cervical vertebra	trauma
805.17	ICD9CM	Open fracture of seventh cervical vertebra	trauma
805.18	ICD9CM	Open fracture of multiple cervical vertebrae	trauma
805.2	ICD9CM	Closed fracture of dorsal [thoracic] vertebra without mention of spinal cord injury	trauma
805.3	ICD9CM	Open fracture of dorsal [thoracic] vertebra without mention of spinal cord injury	trauma
805.4	ICD9CM	Closed fracture of lumbar vertebra without mention of spinal cord injury	trauma
805.5	ICD9CM	Open fracture of lumbar vertebra without mention of spinal cord injury	trauma
805.6	ICD9CM	Closed fracture of sacrum and coccyx without mention of spinal cord injury	trauma
805.7	ICD9CM	Open fracture of sacrum and coccyx without mention of spinal cord injury	trauma
805.8	ICD9CM	Closed fracture of unspecified vertebral column without mention of spinal cord injury	trauma
805.9	ICD9CM	Open fracture of unspecified vertebral column without mention of spinal cord injury	trauma
806	ICD9CM	Fracture of vertebral column with spinal cord injury	trauma
806.0	ICD9CM	Closed fracture of cervical vertebra with spinal cord injury	trauma
806.00	ICD9CM	Closed fracture of C1-C4 level with unspecified spinal cord injury	trauma
806.01	ICD9CM	Closed fracture of C1-C4 level with complete lesion of cord	trauma
806.02	ICD9CM	Closed fracture of C1-C4 level with anterior cord syndrome	trauma
806.03	ICD9CM	Closed fracture of C1-C4 level with central cord syndrome	trauma
806.04	ICD9CM	Closed fracture of C1-C4 level with other specified spinal cord injury	trauma
806.05	ICD9CM	Closed fracture of C5-C7 level with unspecified spinal cord injury	trauma
806.06	ICD9CM	Closed fracture of C5-C7 level with complete lesion of cord	trauma
806.07	ICD9CM	Closed fracture of C5-C7 level with anterior cord syndrome	trauma
806.08	ICD9CM	Closed fracture of C5-C7 level with central cord syndrome	trauma
806.09	ICD9CM	Closed fracture of C5-C7 level with other specified spinal cord injury	trauma
806.1	ICD9CM	Open fracture of cervical vertebra with spinal cord injury	trauma
806.10	ICD9CM	Open fracture of C1-C4 level with unspecified spinal cord injury	trauma
806.11	ICD9CM	Open fracture of C1-C4 level with complete lesion of cord	trauma
806.12	ICD9CM	Open fracture of C1-C4 level with anterior cord syndrome	trauma
806.13	ICD9CM	Open fracture of C1-C4 level with central cord syndrome	trauma
806.14	ICD9CM	Open fracture of C1-C4 level with other specified spinal cord injury	trauma
806.15	ICD9CM	Open fracture of C5-C7 level with unspecified spinal cord injury	trauma
806.16	ICD9CM	Open fracture of C5-C7 level with complete lesion of cord	trauma
806.17	ICD9CM	Open fracture of C5-C7 level with anterior cord syndrome	trauma
806.18	ICD9CM	Open fracture of C5-C7 level with central cord syndrome	trauma
806.19	ICD9CM	Open fracture of C5-C7 level with other specified spinal cord injury	trauma
806.2	ICD9CM	Closed fracture of dorsal vertebra with spinal cord injury	trauma
806.20	ICD9CM	Closed fracture of T1-T6 level with unspecified spinal cord injury	trauma
806.21	ICD9CM	Closed fracture of T1-T6 level with complete lesion of cord	trauma
806.22	ICD9CM	Closed fracture of T1-T6 level with anterior cord syndrome	trauma
806.23	ICD9CM	Closed fracture of T1-T6 level with central cord syndrome	trauma
806.24	ICD9CM	Closed fracture of T1-T6 level with other specified spinal cord injury	trauma
806.25	ICD9CM	Closed fracture of T7-T12 level with unspecified spinal cord injury	trauma
806.26	ICD9CM	Closed fracture of T7-T12 level with complete lesion of cord	trauma
806.27	ICD9CM	Closed fracture of T7-T12 level with anterior cord syndrome	trauma
806.28	ICD9CM	Closed fracture of T7-T12 level with central cord syndrome	trauma
806.29	ICD9CM	Closed fracture of T7-T12 level with other specified spinal cord injury	trauma
806.3	ICD9CM	Open fracture of dorsal vertebra with spinal cord injury	trauma
806.30	ICD9CM	Open fracture of T1-T6 level with unspecified spinal cord injury	trauma
806.31	ICD9CM	Open fracture of T1-T6 level with complete lesion of cord	trauma
806.32	ICD9CM	Open fracture of T1-T6 level with anterior cord syndrome	trauma
806.33	ICD9CM	Open fracture of T1-T6 level with central cord syndrome	trauma
806.34	ICD9CM	Open fracture of T1-T6 level with other specified spinal cord injury	trauma
806.35	ICD9CM	Open fracture of T7-T12 level with unspecified spinal cord injury	trauma
806.36	ICD9CM	Open fracture of T7-T12 level with complete lesion of cord	trauma
806.37	ICD9CM	Open fracture of T7-T12 level with anterior cord syndrome	trauma
806.38	ICD9CM	Open fracture of T7-T12 level with central cord syndrome	trauma
806.39	ICD9CM	Open fracture of T7-T12 level with other specified spinal cord injury	trauma
806.4	ICD9CM	Closed fracture of lumbar spine with spinal cord injury	trauma
806.5	ICD9CM	Open fracture of lumbar spine with spinal cord injury	trauma
806.6	ICD9CM	Closed fracture of sacrum and coccyx with spinal cord injury	trauma
806.60	ICD9CM	Closed fracture of sacrum and coccyx with unspecified spinal cord injury	trauma
806.61	ICD9CM	Closed fracture of sacrum and coccyx with complete cauda equina lesion	trauma
806.62	ICD9CM	Closed fracture of sacrum and coccyx with other cauda equina injury	trauma
806.69	ICD9CM	Closed fracture of sacrum and coccyx with other spinal cord injury	trauma
806.7	ICD9CM	Open fracture of sacrum and coccyx with spinal cord injury	trauma
806.70	ICD9CM	Open fracture of sacrum and coccyx with unspecified spinal cord injury	trauma
806.71	ICD9CM	Open fracture of sacrum and coccyx with complete cauda equina lesion	trauma
806.72	ICD9CM	Open fracture of sacrum and coccyx with other cauda equina injury	trauma
806.79	ICD9CM	Open fracture of sacrum and coccyx with other spinal cord injury	trauma
806.8	ICD9CM	Closed fracture of unspecified vertebral column with spinal cord injury	trauma
806.9	ICD9CM	Open fracture of unspecified vertebral column with spinal cord injury	trauma
807	ICD9CM	Fracture of rib(s), sternum, larynx, and trachea	trauma
807.0	ICD9CM	Closed fracture of rib(s)	trauma
807.00	ICD9CM	Closed fracture of rib(s), unspecified	trauma
807.01	ICD9CM	Closed fracture of one rib	trauma
807.02	ICD9CM	Closed fracture of two ribs	trauma
807.03	ICD9CM	Closed fracture of three ribs	trauma
807.04	ICD9CM	Closed fracture of four ribs	trauma
807.05	ICD9CM	Closed fracture of five ribs	trauma
807.06	ICD9CM	Closed fracture of six ribs	trauma
807.07	ICD9CM	Closed fracture of seven ribs	trauma
807.08	ICD9CM	Closed fracture of eight or more ribs	trauma
807.09	ICD9CM	Closed fracture of multiple ribs, unspecified	trauma
807.1	ICD9CM	Open fracture of rib(s)	trauma
807.10	ICD9CM	Open fracture of rib(s), unspecified	trauma
807.11	ICD9CM	Open fracture of one rib	trauma
807.12	ICD9CM	Open fracture of two ribs	trauma
807.13	ICD9CM	Open fracture of three ribs	trauma
807.14	ICD9CM	Open fracture of four ribs	trauma
807.15	ICD9CM	Open fracture of five ribs	trauma
807.16	ICD9CM	Open fracture of six ribs	trauma
807.17	ICD9CM	Open fracture of seven ribs	trauma
807.18	ICD9CM	Open fracture of eight or more ribs	trauma
807.19	ICD9CM	Open fracture of multiple ribs, unspecified	trauma
807.2	ICD9CM	Closed fracture of sternum	trauma
807.3	ICD9CM	Open fracture of sternum	trauma
807.4	ICD9CM	Flail chest	trauma
807.5	ICD9CM	Closed fracture of larynx and trachea	trauma
807.6	ICD9CM	Open fracture of larynx and trachea	trauma
808	ICD9CM	Fracture of pelvis	trauma
808.0	ICD9CM	Closed fracture of acetabulum	trauma
808.1	ICD9CM	Open fracture of acetabulum	trauma
808.2	ICD9CM	Closed fracture of pubis	trauma
808.3	ICD9CM	Open fracture of pubis	trauma
808.4	ICD9CM	Closed fracture of other specified part of pelvis	trauma
808.41	ICD9CM	Closed fracture of ilium	trauma
808.42	ICD9CM	Closed fracture of ischium	trauma
808.43	ICD9CM	Multiple closed pelvic fractures with disruption of pelvic circle	trauma
808.44	ICD9CM	Multiple closed pelvic fractures without disruption of pelvic circle	trauma
808.49	ICD9CM	Closed fracture of other specified part of pelvis	trauma
808.5	ICD9CM	Open fracture of other specified part of pelvis	trauma
808.51	ICD9CM	Open fracture of ilium	trauma
808.52	ICD9CM	Open fracture of ischium	trauma
808.53	ICD9CM	Multiple open pelvic fractures with disruption of pelvic circle	trauma
808.54	ICD9CM	Multiple open pelvic fractures without disruption of pelvic circle	trauma
808.59	ICD9CM	Open fracture of other specified part of pelvis	trauma
808.8	ICD9CM	Closed unspecified fracture of pelvis	trauma
808.9	ICD9CM	Open unspecified fracture of pelvis	trauma
809	ICD9CM	Ill-defined fractures of bones of trunk	trauma
809.0	ICD9CM	Fracture of bones of trunk, closed	trauma
809.1	ICD9CM	Fracture of bones of trunk, open	trauma
810	ICD9CM	Fracture of clavicle	trauma
810.0	ICD9CM	Closed fracture of clavicle	trauma
810.00	ICD9CM	Closed fracture of clavicle, unspecified part	trauma
810.01	ICD9CM	Closed fracture of sternal end of clavicle	trauma
810.02	ICD9CM	Closed fracture of shaft of clavicle	trauma
810.03	ICD9CM	Closed fracture of acromial end of clavicle	trauma
810.1	ICD9CM	Open fracture of clavicle	trauma
810.10	ICD9CM	Open fracture of clavicle, unspecified part	trauma
810.11	ICD9CM	Open fracture of sternal end of clavicle	trauma
810.12	ICD9CM	Open fracture of shaft of clavicle	trauma
810.13	ICD9CM	Open fracture of acromial end of clavicle	trauma
811	ICD9CM	Fracture of scapula	trauma
811.0	ICD9CM	Closed fracture of scapula	trauma
811.00	ICD9CM	Closed fracture of scapula, unspecified part	trauma
811.01	ICD9CM	Closed fracture of acromial process of scapula	trauma
811.02	ICD9CM	Closed fracture of coracoid process of scapula	trauma
811.03	ICD9CM	Closed fracture of glenoid cavity and neck of scapula	trauma
811.09	ICD9CM	Closed fracture of scapula, other	trauma
811.1	ICD9CM	Open fracture of scapula	trauma
811.10	ICD9CM	Open fracture of scapula, unspecified part	trauma
811.11	ICD9CM	Open fracture of acromial process of scapula	trauma
811.12	ICD9CM	Open fracture of coracoid process	trauma
811.13	ICD9CM	Open fracture of glenoid cavity and neck of scapula	trauma
811.19	ICD9CM	Open fracture of scapula, other	trauma
812	ICD9CM	Fracture of humerus	trauma
812.0	ICD9CM	Fracture of upper end of humerus, closed	trauma
812.00	ICD9CM	Closed fracture of unspecified part of upper end of humerus	trauma
812.01	ICD9CM	Closed fracture of surgical neck of humerus	trauma
812.02	ICD9CM	Closed fracture of anatomical neck of humerus	trauma
812.03	ICD9CM	Closed fracture of greater tuberosity of humerus	trauma
812.09	ICD9CM	Other closed fracture of upper end of humerus	trauma
812.1	ICD9CM	Fracture of upper end of humerus, open	trauma
812.10	ICD9CM	Open fracture of unspecified part of upper end of humerus	trauma
812.11	ICD9CM	Open fracture of surgical neck of humerus	trauma
812.12	ICD9CM	Open fracture of anatomical neck of humerus	trauma
812.13	ICD9CM	Open fracture of greater tuberosity of humerus	trauma
812.19	ICD9CM	Other open fracture of upper end of humerus	trauma
812.2	ICD9CM	Closed fracture of shaft or unspecified part of humerus	trauma
812.20	ICD9CM	Closed fracture of unspecified part of humerus	trauma
812.21	ICD9CM	Closed fracture of shaft of humerus	trauma
812.3	ICD9CM	Fracture of shaft or unspecified part of humerus, open	trauma
812.30	ICD9CM	Open fracture of unspecified part of humerus	trauma
812.31	ICD9CM	Open fracture of shaft of humerus	trauma
812.4	ICD9CM	Fracture of lower end of humerus, closed	trauma
812.40	ICD9CM	Closed fracture of unspecified part of lower end of humerus	trauma
812.41	ICD9CM	Closed supracondylar fracture of humerus	trauma
812.42	ICD9CM	Closed fracture of lateral condyle of humerus	trauma
812.43	ICD9CM	Closed fracture of medial condyle of humerus	trauma
812.44	ICD9CM	Closed fracture of unspecified condyle(s) of humerus	trauma
812.49	ICD9CM	Other closed fracture of lower end of humerus	trauma
812.5	ICD9CM	Fracture of lower end of humerus, open	trauma
812.50	ICD9CM	Open fracture of unspecified part of lower end of humerus	trauma
812.51	ICD9CM	Open supracondylar fracture of humerus	trauma
812.52	ICD9CM	Open fracture of lateral condyle of humerus	trauma
812.53	ICD9CM	Open fracture of medial condyle of humerus	trauma
812.54	ICD9CM	Open fracture of unspecified condyle(s) of humerus	trauma
812.59	ICD9CM	Other open fracture of lower end of humerus	trauma
813	ICD9CM	Fracture of radius and ulna	trauma
813.0	ICD9CM	Fracture of upper end of radius and ulna, closed	trauma
813.00	ICD9CM	Closed fracture of upper end of forearm, unspecified	trauma
813.01	ICD9CM	Closed fracture of olecranon process of ulna	trauma
813.02	ICD9CM	Closed fracture of coronoid process of ulna	trauma
813.03	ICD9CM	Closed Monteggia's fracture	trauma
813.04	ICD9CM	Other and unspecified closed fractures of proximal end of ulna (alone)	trauma
813.05	ICD9CM	Closed fracture of head of radius	trauma
813.06	ICD9CM	Closed fracture of neck of radius	trauma
813.07	ICD9CM	Other and unspecified closed fractures of proximal end of radius (alone)	trauma
813.08	ICD9CM	Closed fracture of radius with ulna, upper end [any part]	trauma
813.1	ICD9CM	Fracture of upper end of radius and ulna, open	trauma
813.10	ICD9CM	Open fracture of upper end of forearm, unspecified	trauma
813.11	ICD9CM	Open fracture of olecranon process of ulna	trauma
813.12	ICD9CM	Open fracture of coronoid process of ulna	trauma
813.13	ICD9CM	Open Monteggia's fracture	trauma
813.14	ICD9CM	Other and unspecified open fractures of proximal end of ulna (alone)	trauma
813.15	ICD9CM	Open fracture of head of radius	trauma
813.16	ICD9CM	Open fracture of neck of radius	trauma
813.17	ICD9CM	Other and unspecified open fractures of proximal end of radius (alone)	trauma
813.18	ICD9CM	Open fracture of radius with ulna, upper end (any part)	trauma
813.2	ICD9CM	Fracture of shaft of radius and ulna, closed	trauma
813.20	ICD9CM	Closed fracture of shaft of radius or ulna, unspecified	trauma
813.21	ICD9CM	Closed fracture of shaft of radius (alone)	trauma
813.22	ICD9CM	Closed fracture of shaft of ulna (alone)	trauma
813.23	ICD9CM	Closed fracture of shaft of radius with ulna	trauma
813.3	ICD9CM	Fracture of shaft of radius and ulna, open	trauma
813.30	ICD9CM	Open fracture of shaft of radius or ulna, unspecified	trauma
813.31	ICD9CM	Open fracture of shaft of radius (alone)	trauma
813.32	ICD9CM	Open fracture of shaft of ulna (alone)	trauma
813.33	ICD9CM	Open fracture of shaft of radius with ulna	trauma
813.4	ICD9CM	Fracture of lower end of radius and ulna, closed	trauma
813.40	ICD9CM	Closed fracture of lower end of forearm, unspecified	trauma
813.41	ICD9CM	Closed Colles' fracture	trauma
813.42	ICD9CM	Other closed fractures of distal end of radius (alone)	trauma
813.43	ICD9CM	Closed fracture of distal end of ulna (alone)	trauma
813.44	ICD9CM	Closed fracture of lower end of radius with ulna	trauma
813.45	ICD9CM	Torus fracture of radius (alone)	trauma
813.46	ICD9CM	Torus fracture of ulna (alone)	trauma
813.47	ICD9CM	Torus fracture of radius and ulna	trauma
813.5	ICD9CM	Fracture of lower end of radius and ulna, open	trauma
813.50	ICD9CM	Open fracture of lower end of forearm, unspecified	trauma
813.51	ICD9CM	Open Colles' fracture	trauma
813.52	ICD9CM	Other open fractures of distal end of radius (alone)	trauma
813.53	ICD9CM	Open fracture of distal end of ulna (alone)	trauma
813.54	ICD9CM	Open fracture of lower end of radius with ulna	trauma
813.8	ICD9CM	Fracture of unspecified part of radius with ulna, closed	trauma
813.80	ICD9CM	Closed fracture of unspecified part of forearm	trauma
813.81	ICD9CM	Closed fracture of unspecified part of radius (alone)	trauma
813.82	ICD9CM	Closed fracture of unspecified part of ulna (alone)	trauma
813.83	ICD9CM	Closed fracture of unspecified part of radius with ulna	trauma
813.9	ICD9CM	Fracture of unspecified part of radius with ulna, open	trauma
813.90	ICD9CM	Open fracture of unspecified part of forearm	trauma
813.91	ICD9CM	Open fracture of unspecified part of radius (alone)	trauma
813.92	ICD9CM	Open fracture of unspecified part of ulna (alone)	trauma
813.93	ICD9CM	Open fracture of unspecified part of radius with ulna	trauma
819	ICD9CM	Multiple fractures involving both upper limbs, and upper limb with rib(s) and sternum	trauma
819.0	ICD9CM	Multiple closed fractures involving both upper limbs, and upper limb with rib(s) and sternum	trauma
819.1	ICD9CM	Multiple open fractures involving both upper limbs, and upper limb with rib(s) and sternum	trauma
820	ICD9CM	Fracture of neck of femur	trauma
820.0	ICD9CM	Transcervical fracture, closed	trauma
820.00	ICD9CM	Closed fracture of intracapsular section of neck of femur, unspecified	trauma
820.01	ICD9CM	Closed fracture of epiphysis (separation) (upper) of neck of femur	trauma
820.02	ICD9CM	Closed fracture of midcervical section of neck of femur	trauma
820.03	ICD9CM	Closed fracture of base of neck of femur	trauma
820.09	ICD9CM	Other closed transcervical fracture of neck of femur	trauma
820.1	ICD9CM	Transcervical fracture, open	trauma
820.10	ICD9CM	Open fracture of intracapsular section of neck of femur, unspecified	trauma
820.11	ICD9CM	Open fracture of epiphysis (separation) (upper) of neck of femur	trauma
820.12	ICD9CM	Open fracture of midcervical section of neck of femur	trauma
820.13	ICD9CM	Open fracture of base of neck of femur	trauma
820.19	ICD9CM	Other open transcervical fracture of neck of femur	trauma
820.2	ICD9CM	Pertrochanteric fracture of femur, closed	trauma
820.20	ICD9CM	Closed fracture of trochanteric section of neck of femur	trauma
820.21	ICD9CM	Closed fracture of intertrochanteric section of neck of femur	trauma
820.22	ICD9CM	Closed fracture of subtrochanteric section of neck of femur	trauma
820.3	ICD9CM	Pertrochanteric fracture of femur, open	trauma
820.30	ICD9CM	Open fracture of trochanteric section of neck of femur, unspecified	trauma
820.31	ICD9CM	Open fracture of intertrochanteric section of neck of femur	trauma
820.32	ICD9CM	Open fracture of subtrochanteric section of neck of femur	trauma
820.8	ICD9CM	Closed fracture of unspecified part of neck of femur	trauma
820.9	ICD9CM	Open fracture of unspecified part of neck of femur	trauma
821	ICD9CM	Fracture of other and unspecified parts of femur	trauma
821.0	ICD9CM	Fracture of shaft or unspecified part of femur, closed	trauma
821.00	ICD9CM	Closed fracture of unspecified part of femur	trauma
821.01	ICD9CM	Closed fracture of shaft of femur	trauma
821.1	ICD9CM	Fracture of shaft or unspecified part of femur, open	trauma
821.10	ICD9CM	Open fracture of unspecified part of femur	trauma
821.11	ICD9CM	Open fracture of shaft of femur	trauma
821.2	ICD9CM	Fracture of lower end of femur, closed	trauma
821.20	ICD9CM	Closed fracture of lower end of femur, unspecified part	trauma
821.21	ICD9CM	Closed fracture of condyle, femoral	trauma
821.22	ICD9CM	Closed fracture of epiphysis, lower (separation) of femur	trauma
821.23	ICD9CM	Closed supracondylar fracture of femur	trauma
821.29	ICD9CM	Other closed fracture of lower end of femur	trauma
821.3	ICD9CM	Fracture of lower end of femur, open	trauma
821.30	ICD9CM	Open fracture of lower end of femur, unspecified part	trauma
821.31	ICD9CM	Open fracture of condyle, femoral	trauma
821.32	ICD9CM	Open fracture of epiphysis. Lower (separation) of femur	trauma
821.33	ICD9CM	Open supracondylar fracture of femur	trauma
821.39	ICD9CM	Other open fracture of lower end of femur	trauma
822	ICD9CM	Fracture of patella	trauma
822.0	ICD9CM	Closed fracture of patella	trauma
822.1	ICD9CM	Open fracture of patella	trauma
823	ICD9CM	Fracture of tibia and fibula	trauma
823.0	ICD9CM	Fracture of upper end of tibia and fibula, closed	trauma
823.00	ICD9CM	Closed fracture of upper end of tibia alone	trauma
823.01	ICD9CM	Closed fracture of upper end of fibula alone	trauma
823.02	ICD9CM	Closed fracture of upper end of fibula with tibia	trauma
823.1	ICD9CM	Fracture of upper end of tibia and fibula, open	trauma
823.10	ICD9CM	Open fracture of upper end of tibia alone	trauma
823.11	ICD9CM	Open fracture of upper end of fibula alone	trauma
823.12	ICD9CM	Open fracture of upper end of fibula with tibia	trauma
823.2	ICD9CM	Fracture of shaft of tibia and fibula, closed	trauma
823.20	ICD9CM	Closed fracture of shaft of tibia alone	trauma
823.21	ICD9CM	Closed fracture of shaft of fibula alone	trauma
823.22	ICD9CM	Closed fracture of shaft of fibula with tibia	trauma
823.3	ICD9CM	Fracture of shaft of tibia and fibula, open	trauma
823.30	ICD9CM	Open fracture of shaft of tibia alone	trauma
823.31	ICD9CM	Open fracture of shaft of fibula alone	trauma
823.32	ICD9CM	Open fracture of shaft of fibula with tibia	trauma
823.4	ICD9CM	Torus fracture	trauma
823.40	ICD9CM	Torus fracture, tibia alone	trauma
823.41	ICD9CM	Torus fracture, fibula alone	trauma
823.42	ICD9CM	Torus fracture, fibula with tibia	trauma
823.8	ICD9CM	Fracture of unspecified part of tibia and fibula, closed	trauma
823.80	ICD9CM	Closed fracture of unspecified part of tibia alone	trauma
823.81	ICD9CM	Closed fracture of unspecified part of fibula alone	trauma
823.82	ICD9CM	Closed fracture of unspecified part of fibula with tibia	trauma
823.9	ICD9CM	Fracture of unspecified part of tibia and fibula, open	trauma
823.90	ICD9CM	Open fracture of unspecified part of tibia alone	trauma
823.91	ICD9CM	Open fracture of unspecified part of fibula alone	trauma
823.92	ICD9CM	Open fracture of unspecified part of fibula with tibia	trauma
824	ICD9CM	Fracture of ankle	trauma
824.0	ICD9CM	Fracture of medial malleolus, closed	trauma
824.1	ICD9CM	Fracture of medial malleolus, open	trauma
824.2	ICD9CM	Fracture of lateral malleolus, closed	trauma
824.3	ICD9CM	Fracture of lateral malleolus, open	trauma
824.4	ICD9CM	Bimalleolar fracture, closed	trauma
824.5	ICD9CM	Bimalleolar fracture, open	trauma
824.6	ICD9CM	Trimalleolar fracture, closed	trauma
824.7	ICD9CM	Trimalleolar fracture, open	trauma
824.8	ICD9CM	Unspecified fracture of ankle, closed	trauma
824.9	ICD9CM	Unspecified fracture of ankle, open	trauma
828	ICD9CM	Multiple fractures involving both lower limbs, lower with upper limb, and lower limb(s) with rib(s) and sternum	trauma
828.0	ICD9CM	Closed multiple fractures involving both lower limbs, lower with upper limb, and lower limb(s) with rib(s) and sternum	trauma
828.1	ICD9CM	Open multiple fractures involving both lower limbs, lower with upper limb, and lower limb(s) with rib(s) and sternum	trauma
829	ICD9CM	Fracture of unspecified bones	trauma
829.0	ICD9CM	Fracture of unspecified bone, closed	trauma
829.1	ICD9CM	Fracture of unspecified bone, open	trauma
850.1	ICD9CM	Concussion with brief loss of consciousness	trauma
850.11	ICD9CM	Concussion, with loss of consciousness of 30 minutes or less	trauma
850.12	ICD9CM	Concussion, with loss of consciousness from 31 to 59 minutes	trauma
850.2	ICD9CM	Concussion with moderate loss of consciousness	trauma
850.3	ICD9CM	Concussion with prolonged loss of consciousness and return to pre-existing conscious level	trauma
850.4	ICD9CM	Concussion with prolonged loss of consciousness, without return to pre-existing conscious level	trauma
850.5	ICD9CM	Concussion with loss of consciousness of unspecified duration	trauma
851	ICD9CM	Cerebral laceration and contusion	trauma
851.0	ICD9CM	Cortex (cerebral) contusion without mention of open intracranial wound	trauma
851.00	ICD9CM	Cortex (cerebral) contusion without mention of open intracranial wound, unspecified state of consciousness	trauma
851.01	ICD9CM	Cortex (cerebral) contusion without mention of open intracranial wound, with no loss of consciousness	trauma
851.02	ICD9CM	Cortex (cerebral) contusion without mention of open intracranial wound, with brief [less than one hour] loss of consciousness	trauma
851.03	ICD9CM	Cortex (cerebral) contusion without mention of open intracranial wound, with moderate [1-24 hours] loss of consciousness	trauma
851.04	ICD9CM	Cortex (cerebral) contusion without mention of open intracranial wound, with prolonged [more than 24 hours] loss of consciousness and return to pre-existing conscious level	trauma
851.05	ICD9CM	Cortex (cerebral) contusion without mention of open intracranial wound, with prolonged [more than 24 hours] loss of consciousness without return to pre-existing conscious level	trauma
851.06	ICD9CM	Cortex (cerebral) contusion without mention of open intracranial wound, with loss of consciousness of unspecified duration	trauma
851.09	ICD9CM	Cortex (cerebral) contusion without mention of open intracranial wound, with concussion, unspecified	trauma
851.1	ICD9CM	Cortex (cerebral) contusion with open intracranial wound	trauma
851.10	ICD9CM	Cortex (cerebral) contusion with open intracranial wound, unspecified state of consciousness	trauma
851.11	ICD9CM	Cortex (cerebral) contusion with open intracranial wound, with no loss of consciousness	trauma
851.12	ICD9CM	Cortex (cerebral) contusion with open intracranial wound, with brief [less than one hour] loss of consciousness	trauma
851.13	ICD9CM	Cortex (cerebral) contusion with open intracranial wound, with moderate [1-24 hours] loss of consciousness	trauma
851.14	ICD9CM	Cortex (cerebral) contusion with open intracranial wound, with prolonged [more than 24 hours] loss of consciousness and return to pre-existing conscious level	trauma
851.15	ICD9CM	Cortex (cerebral) contusion with open intracranial wound, with prolonged [more than 24 hours] loss of consciousness without return to pre-existing conscious level	trauma
851.16	ICD9CM	Cortex (cerebral) contusion with open intracranial wound, with loss of consciousness of unspecified duration	trauma
851.19	ICD9CM	Cortex (cerebral) contusion with open intracranial wound, with concussion, unspecified	trauma
851.2	ICD9CM	Cortex (cerebral) laceration without mention of open intracranial wound	trauma
851.20	ICD9CM	Cortex (cerebral) laceration without mention of open intracranial wound, unspecified state of consciousness	trauma
851.21	ICD9CM	Cortex (cerebral) laceration without mention of open intracranial wound, with no loss of consciousness	trauma
851.22	ICD9CM	Cortex (cerebral) laceration without mention of open intracranial wound, with brief [less than one hour] loss of consciousness	trauma
851.23	ICD9CM	Cortex (cerebral) laceration without mention of open intracranial wound, with moderate [1-24 hours] loss of consciousness	trauma
851.24	ICD9CM	Cortex (cerebral) laceration without mention of open intracranial wound, with prolonged [more than 24 hours] loss of consciousness and return to pre-existing conscious level	trauma
851.25	ICD9CM	Cortex (cerebral) laceration without mention of open intracranial wound, with prolonged [more than 24 hours] loss of consciousness without return to pre-existing conscious level	trauma
851.26	ICD9CM	Cortex (cerebral) laceration without mention of open intracranial wound, with loss of consciousness of unspecified duration	trauma
851.29	ICD9CM	Cortex (cerebral) laceration without mention of open intracranial wound, with concussion, unspecified	trauma
851.3	ICD9CM	Cortex (cerebral) laceration with open intracranial wound	trauma
851.30	ICD9CM	Cortex (cerebral) laceration with open intracranial wound, unspecified state of consciousness	trauma
851.31	ICD9CM	Cortex (cerebral) laceration with open intracranial wound, with no loss of consciousness	trauma
851.32	ICD9CM	Cortex (cerebral) laceration with open intracranial wound, with brief [less than one hour] loss of consciousness	trauma
851.33	ICD9CM	Cortex (cerebral) laceration with open intracranial wound, with moderate [1-24 hours] loss of consciousness	trauma
851.34	ICD9CM	Cortex (cerebral) laceration with open intracranial wound, with prolonged [more than 24 hours] loss of consciousness and return to pre-existing conscious level	trauma
851.35	ICD9CM	Cortex (cerebral) laceration with open intracranial wound, with prolonged [more than 24 hours] loss of consciousness without return to pre-existing conscious level	trauma
851.36	ICD9CM	Cortex (cerebral) laceration with open intracranial wound, with loss of consciousness of unspecified duration	trauma
851.39	ICD9CM	Cortex (cerebral) laceration with open intracranial wound, with concussion, unspecified	trauma
851.4	ICD9CM	Cerebellar or brain stem contusion without mention of open intracranial wound	trauma
851.40	ICD9CM	Cerebellar or brain stem contusion without mention of open intracranial wound, unspecified state of consciousness	trauma
851.41	ICD9CM	Cerebellar or brain stem contusion without mention of open intracranial wound, with no loss of consciousness	trauma
851.42	ICD9CM	Cerebellar or brain stem contusion without mention of open intracranial wound, with brief [less than one hour] loss of consciousness	trauma
851.43	ICD9CM	Cerebellar or brain stem contusion without mention of open intracranial wound, with moderate [1-24 hours] loss of consciousness	trauma
851.44	ICD9CM	Cerebellar or brain stem contusion without mention of open intracranial wound, with prolonged [more than 24 hours] loss consciousness and return to pre-existing conscious level	trauma
851.45	ICD9CM	Cerebellar or brain stem contusion without mention of open intracranial wound, with prolonged [more than 24 hours] loss of consciousness without return to pre-existing conscious level	trauma
851.46	ICD9CM	Cerebellar or brain stem contusion without mention of open intracranial wound, with loss of consciousness of unspecified duration	trauma
851.49	ICD9CM	Cerebellar or brain stem contusion without mention of open intracranial wound, with concussion, unspecified	trauma
851.5	ICD9CM	Cerebellar or brain stem contusion with open intracranial wound	trauma
851.50	ICD9CM	Cerebellar or brain stem contusion with open intracranial wound, unspecified state of consciousness	trauma
851.51	ICD9CM	Cerebellar or brain stem contusion with open intracranial wound, with no loss of consciousness	trauma
851.52	ICD9CM	Cerebellar or brain stem contusion with open intracranial wound, with brief [less than one hour] loss of consciousness	trauma
851.53	ICD9CM	Cerebellar or brain stem contusion with open intracranial wound, with moderate [1-24 hours] loss of consciousness	trauma
851.54	ICD9CM	Cerebellar or brain stem contusion with open intracranial wound, with prolonged [more than 24 hours] loss of consciousness and return to pre-existing conscious level	trauma
851.55	ICD9CM	Cerebellar or brain stem contusion with open intracranial wound, with prolonged [more than 24 hours] loss of consciousness without return to pre-existing conscious level	trauma
851.56	ICD9CM	Cerebellar or brain stem contusion with open intracranial wound, with loss of consciousness of unspecified duration	trauma
851.59	ICD9CM	Cerebellar or brain stem contusion with open intracranial wound, with concussion, unspecified	trauma
851.6	ICD9CM	Cerebellar or brain stem laceration without mention of open intracranial wound	trauma
851.60	ICD9CM	Cerebellar or brain stem laceration without mention of open intracranial wound, unspecified state of consciousness	trauma
851.61	ICD9CM	Cerebellar or brain stem laceration without mention of open intracranial wound, with no loss of consciousness	trauma
851.62	ICD9CM	Cerebellar or brain stem laceration without mention of open intracranial wound, with brief [less than 1 hour] loss of consciousness	trauma
851.63	ICD9CM	Cerebellar or brain stem laceration without mention of open intracranial wound, with moderate [1-24 hours] loss of consciousness	trauma
851.64	ICD9CM	Cerebellar or brain stem laceration without mention of open intracranial wound, with prolonged [more than 24 hours] loss of consciousness and return to pre-existing conscious level	trauma
851.65	ICD9CM	Cerebellar or brain stem laceration without mention of open intracranial wound, with prolonged [more than 24 hours] loss of consciousness without return to pre-existing conscious level	trauma
851.66	ICD9CM	Cerebellar or brain stem laceration without mention of open intracranial wound, with loss of consciousness of unspecified duration	trauma
851.69	ICD9CM	Cerebellar or brain stem laceration without mention of open intracranial wound, with concussion, unspecified	trauma
851.7	ICD9CM	Cerebellar or brain stem laceration with open intracranial wound	trauma
851.70	ICD9CM	Cerebellar or brain stem laceration with open intracranial wound, unspecified state of consciousness	trauma
851.71	ICD9CM	Cerebellar or brain stem laceration with open intracranial wound, with no loss of consciousness	trauma
851.72	ICD9CM	Cerebellar or brain stem laceration with open intracranial wound, with brief [less than one hour] loss of consciousness	trauma
851.73	ICD9CM	Cerebellar or brain stem laceration with open intracranial wound, with moderate [1-24 hours] loss of consciousness	trauma
851.74	ICD9CM	Cerebellar or brain stem laceration with open intracranial wound, with prolonged [more than 24 hours] loss of consciousness and return to pre-existing conscious level	trauma
851.75	ICD9CM	Cerebellar or brain stem laceration with open intracranial wound, with prolonged [more than 24 hours] loss of consciousness without return to pre-existing conscious level	trauma
851.76	ICD9CM	Cerebellar or brain stem laceration with open intracranial wound, with loss of consciousness of unspecified duration	trauma
851.79	ICD9CM	Cerebellar or brain stem laceration with open intracranial wound, with concussion, unspecified	trauma
851.8	ICD9CM	Other and unspecified cerebral laceration and contusion, without mention of open intracranial wound	trauma
851.80	ICD9CM	Other and unspecified cerebral laceration and contusion, without mention of open intracranial wound, unspecified state of consciousness	trauma
851.81	ICD9CM	Other and unspecified cerebral laceration and contusion, without mention of open intracranial wound, with no loss of consciousness	trauma
851.82	ICD9CM	Other and unspecified cerebral laceration and contusion, without mention of open intracranial wound, with brief [less than one hour] loss of consciousness	trauma
851.83	ICD9CM	Other and unspecified cerebral laceration and contusion, without mention of open intracranial wound, with moderate [1-24 hours] loss of consciousness	trauma
851.84	ICD9CM	Other and unspecified cerebral laceration and contusion, without mention of open intracranial wound, with prolonged [more than 24 hours] loss of consciousness and return to pre- existing conscious level	trauma
851.85	ICD9CM	Other and unspecified cerebral laceration and contusion, without mention of open intracranial wound, with prolonged [more than 24 hours] loss of consciousness without return to pre-existing conscious level	trauma
851.86	ICD9CM	Other and unspecified cerebral laceration and contusion, without mention of open intracranial wound, with loss of consciousness of unspecified duration	trauma
851.89	ICD9CM	Other and unspecified cerebral laceration and contusion, without mention of open intracranial wound, with concussion, unspecified	trauma
851.9	ICD9CM	Other and unspecified cerebral laceration and contusion, with open intracranial wound	trauma
851.90	ICD9CM	Other and unspecified cerebral laceration and contusion, with open intracranial wound, unspecified state of consciousness	trauma
851.91	ICD9CM	Other and unspecified cerebral laceration and contusion, with open intracranial wound, with no loss of consciousness	trauma
851.92	ICD9CM	Other and unspecified cerebral laceration and contusion, with open intracranial wound, with brief [less than one hour] loss of consciousness	trauma
851.93	ICD9CM	Other and unspecified cerebral laceration and contusion, with open intracranial wound, with moderate [1-24 hours] loss of consciousness	trauma
851.94	ICD9CM	Other and unspecified cerebral laceration and contusion, with open intracranial wound, with prolonged [more than 24 hours] loss of consciousness and return to pre-existing conscious level	trauma
851.95	ICD9CM	Other and unspecified cerebral laceration and contusion, with open intracranial wound, with prolonged [more than 24 hours] loss of consciousness without return to pre-existing conscious level	trauma
851.96	ICD9CM	Other and unspecified cerebral laceration and contusion, with open intracranial wound, with loss of consciousness of unspecified duration	trauma
851.99	ICD9CM	Other and unspecified cerebral laceration and contusion, with open intracranial wound, with concussion, unspecified	trauma
852	ICD9CM	Subarachnoid, subdural, and extradural hemorrhage, following injury	trauma
852.0	ICD9CM	Subarachnoid hemorrhage following injury without mention of open intracranial wound	trauma
852.00	ICD9CM	Subarachnoid hemorrhage following injury without mention of open intracranial wound, unspecified state of consciousness	trauma
852.01	ICD9CM	Subarachnoid hemorrhage following injury without mention of open intracranial wound, with no loss of consciousness	trauma
852.02	ICD9CM	Subarachnoid hemorrhage following injury without mention of open intracranial wound, with brief [less than one hour] loss of consciousness	trauma
852.03	ICD9CM	Subarachnoid hemorrhage following injury without mention of open intracranial wound, with moderate [1-24 hours] loss of consciousness	trauma
852.04	ICD9CM	Subarachnoid hemorrhage following injury without mention of open intracranial wound, with prolonged [more than 24 hours] loss of consciousness and return to pre-existing conscious level	trauma
852.05	ICD9CM	Subarachnoid hemorrhage following injury without mention of open intracranial wound, with prolonged [more than 24 hours] loss of consciousness without return to pre-existing conscious level	trauma
852.06	ICD9CM	Subarachnoid hemorrhage following injury without mention of open intracranial wound, with loss of consciousness of unspecified duration	trauma
852.09	ICD9CM	Subarachnoid hemorrhage following injury without mention of open intracranial wound, with concussion, unspecified	trauma
852.1	ICD9CM	Subarachnoid hemorrhage following injury with open intracranial wound	trauma
852.10	ICD9CM	Subarachnoid hemorrhage following injury with open intracranial wound, unspecified state of consciousness	trauma
852.11	ICD9CM	Subarachnoid hemorrhage following injury with open intracranial wound, with no loss of consciousness	trauma
852.12	ICD9CM	Subarachnoid hemorrhage following injury with open intracranial wound, with brief [less than one hour] loss of consciousness	trauma
852.13	ICD9CM	Subarachnoid hemorrhage following injury with open intracranial wound, with moderate [1-24 hours] loss of consciousness	trauma
852.14	ICD9CM	Subarachnoid hemorrhage following injury with open intracranial wound, with prolonged [more than 24 hours) loss of consciousness and return to pre-existing conscious level	trauma
852.15	ICD9CM	Subarachnoid hemorrhage following injury with open intracranial wound, with prolonged [more than 24 hours] loss of consciousness without return to pre-existing conscious level	trauma
852.16	ICD9CM	Subarachnoid hemorrhage following injury with open intracranial wound, with loss of consciousness of unspecified duration	trauma
852.19	ICD9CM	Subarachnoid hemorrhage following injury with open intracranial wound, with concussion, unspecified	trauma
852.2	ICD9CM	Subdural hemorrhage following injury without mention of open intracranial wound	trauma
852.20	ICD9CM	Subdural hemorrhage following injury without mention of open intracranial wound, unspecified state of consciousness	trauma
852.21	ICD9CM	Subdural hemorrhage following injury without mention of open intracranial wound, with no loss of consciousness	trauma
852.22	ICD9CM	Subdural hemorrhage following injury without mention of open intracranial wound, with brief [less than one hour] loss of consciousness	trauma
852.23	ICD9CM	Subdural hemorrhage following injury without mention of open intracranial wound, with moderate [1-24 hours] loss of consciousness	trauma
852.24	ICD9CM	Subdural hemorrhage following injury without mention of open intracranial wound, with prolonged [more than 24 hours] loss of consciousness and return to pre-existing conscious level	trauma
852.25	ICD9CM	Subdural hemorrhage following injury without mention of open intracranial wound, with prolonged [more than 24 hours] loss of consciousness without return to pre-existing conscious level	trauma
852.26	ICD9CM	Subdural hemorrhage following injury without mention of open intracranial wound, with loss of consciousness of unspecified duration	trauma
852.29	ICD9CM	Subdural hemorrhage following injury without mention of open intracranial wound, with concussion, unspecified	trauma
852.3	ICD9CM	Subdural hemorrhage following injury, with open intracranial wound	trauma
852.30	ICD9CM	Subdural hemorrhage following injury with open intracranial wound, unspecified state of consciousness	trauma
852.31	ICD9CM	Subdural hemorrhage following injury with open intracranial wound, with no loss of consciousness	trauma
852.32	ICD9CM	Subdural hemorrhage following injury with open intracranial wound, with brief [less than one hour] loss of consciousness	trauma
852.33	ICD9CM	Subdural hemorrhage following injury with open intracranial wound, with moderate [1-24 hours] loss of consciousness	trauma
852.34	ICD9CM	Subdural hemorrhage following injury with open intracranial wound, with prolonged [more than 24 hours] loss of consciousness and return to pre-existing conscious level	trauma
852.35	ICD9CM	Subdural hemorrhage following injury with open intracranial wound, with prolonged [more than 24 hours] loss of consciousness without return to pre-existing conscious level	trauma
852.36	ICD9CM	Subdural hemorrhage following injury with open intracranial wound, with loss of consciousness of unspecified duration	trauma
852.39	ICD9CM	Subdural hemorrhage following injury with open intracranial wound, with concussion, unspecified	trauma
852.4	ICD9CM	Extradural hemorrhage following injury without mention of open intracranial wound	trauma
852.40	ICD9CM	Extradural hemorrhage following injury without mention of open intracranial wound, unspecified state of consciousness	trauma
852.41	ICD9CM	Extradural hemorrhage following injury without mention of open intracranial wound, with no loss of consciousness	trauma
852.42	ICD9CM	Extradural hemorrhage following injury without mention of open intracranial wound, with brief [less than 1 hour] loss of consciousness	trauma
852.43	ICD9CM	Extradural hemorrhage following injury without mention of open intracranial wound, with moderate [1-24 hours] loss of consciousness	trauma
852.44	ICD9CM	Extradural hemorrhage following injury without mention of open intracranial wound, with prolonged [more than 24 hours] loss of consciousness and return to pre-existing conscious level	trauma
852.45	ICD9CM	Extradural hemorrhage following injury without mention of open intracranial wound, with prolonged [more than 24 hours] loss of consciousness without return to pre-existing conscious level	trauma
852.46	ICD9CM	Extradural hemorrhage following injury without mention of open intracranial wound, with loss of consciousness of unspecified duration	trauma
852.49	ICD9CM	Extradural hemorrhage following injury without mention of open intracranial wound, with concussion, unspecified	trauma
852.5	ICD9CM	Extradural hemorrhage following injury with open intracranial wound	trauma
852.50	ICD9CM	Extradural hemorrhage following injury with open intracranial wound, unspecified state of consciousness	trauma
852.51	ICD9CM	Extradural hemorrhage following injury with open intracranial wound, with no loss of consciousness	trauma
852.52	ICD9CM	Extradural hemorrhage following injury with open intracranial wound, with brief [less than one hour] loss of consciousness	trauma
852.53	ICD9CM	Extradural hemorrhage following injury with open intracranial wound, with moderate [1-24 hours] loss of consciousness	trauma
852.54	ICD9CM	Extradural hemorrhage following injury with open intracranial wound, with prolonged [more than 24 hours] loss of consciousness and return to pre-existing conscious level	trauma
852.55	ICD9CM	Extradural hemorrhage following injury with open intracranial wound, with prolonged [more than 24 hours] loss of consciousness without return to pre-existing conscious level	trauma
852.56	ICD9CM	Extradural hemorrhage following injury with open intracranial wound, with loss of consciousness of unspecified duration	trauma
852.59	ICD9CM	Extradural hemorrhage following injury with open intracranial wound, with concussion, unspecified	trauma
853	ICD9CM	Other and unspecified intracranial hemorrhage following injury	trauma
853.0	ICD9CM	Other and unspecified intracranial hemorrhage following injury, without mention of open intracranial wound	trauma
853.00	ICD9CM	Other and unspecified intracranial hemorrhage following injury without mention of open intracranial wound, unspecified state of consciousness	trauma
853.01	ICD9CM	Other and unspecified intracranial hemorrhage following injury without mention of open intracranial wound, with no loss of consciousness	trauma
853.02	ICD9CM	Other and unspecified intracranial hemorrhage following injury without mention of open intracranial wound, with brief [less than one hour] loss of consciousness	trauma
853.03	ICD9CM	Other and unspecified intracranial hemorrhage following injury without mention of open intracranial wound, with moderate [1-24 hours] loss of consciousness	trauma
853.04	ICD9CM	Other and unspecified intracranial hemorrhage following injury without mention of open intracranial wound, with prolonged [more than 24 hours] loss of consciousness and return to pre- existing conscious level	trauma
853.05	ICD9CM	Other and unspecified intracranial hemorrhage following injury without mention of open intracranial wound, with prolonged [more than 24 hours] loss of consciousness without return to pre-existing conscious level	trauma
853.06	ICD9CM	Other and unspecified intracranial hemorrhage following injury without mention of open intracranial wound, with loss of consciousness of unspecified duration	trauma
853.09	ICD9CM	Other and unspecified intracranial hemorrhage following injury without mention of open intracranial wound, with concussion, unspecified	trauma
853.1	ICD9CM	Other and unspecified intracranial hemorrhage following injury with open intracranial wound	trauma
853.10	ICD9CM	Other and unspecified intracranial hemorrhage following injury with open intracranial wound, unspecified state of consciousness	trauma
853.11	ICD9CM	Other and unspecified intracranial hemorrhage following injury with open intracranial wound, with no loss of consciousness	trauma
853.12	ICD9CM	Other and unspecified intracranial hemorrhage following injury with open intracranial wound, with brief [less than one hour] loss of consciousness	trauma
853.13	ICD9CM	Other and unspecified intracranial hemorrhage following injury with open intracranial wound, with moderate [1-24 hours] loss of consciousness	trauma
853.14	ICD9CM	Other and unspecified intracranial hemorrhage following injury with open intracranial wound, with prolonged [more than 24 hours] loss of consciousness and return to pre-existing conscious level	trauma
853.15	ICD9CM	Other and unspecified intracranial hemorrhage following injury with open intracranial wound, with prolonged [more than 24 hours] loss of consciousness without return to pre-existing conscious level	trauma
853.16	ICD9CM	Other and unspecified intracranial hemorrhage following injury with open intracranial wound, with loss of consciousness of unspecified duration	trauma
853.19	ICD9CM	Other and unspecified intracranial hemorrhage following injury with open intracranial wound, with concussion, unspecified	trauma
854	ICD9CM	Intracranial injury of other and unspecified nature	trauma
854.0	ICD9CM	Intracranial injury of other and unspecified nature without mention of open intracranial wound	trauma
854.00	ICD9CM	Intracranial injury of other and unspecified nature without mention of open intracranial wound, unspecified state of consciousness	trauma
854.01	ICD9CM	Intracranial injury of other and unspecified nature without mention of open intracranial wound, with no loss of consciousness	trauma
854.02	ICD9CM	Intracranial injury of other and unspecified nature without mention of open intracranial wound, with brief [less than one hour] loss of consciousness	trauma
854.03	ICD9CM	Intracranial injury of other and unspecified nature without mention of open intracranial wound, with moderate [1-24 hours] loss of consciousness	trauma
854.04	ICD9CM	Intracranial injury of other and unspecified nature without mention of open intracranial wound, with prolonged [more than 24 hours] loss of consciousness and return to pre-existing conscious level	trauma
854.05	ICD9CM	Intracranial injury of other and unspecified nature without mention of open intracranial wound, with prolonged [more than 24 hours] loss of consciousness without return to pre-existing conscious level	trauma
854.06	ICD9CM	Intracranial injury of other and unspecified nature without mention of open intracranial wound, with loss of consciousness of unspecified duration	trauma
854.09	ICD9CM	Intracranial injury of other and unspecified nature without mention of open intracranial wound, with concussion, unspecified	trauma
854.1	ICD9CM	Intracranial injury of other and unspecified nature with open intracranial wound	trauma
854.10	ICD9CM	Intracranial injury of other and unspecified nature with open intracranial wound, unspecified state of consciousness	trauma
854.11	ICD9CM	Intracranial injury of other and unspecified nature with open intracranial wound, with no loss of consciousness	trauma
854.12	ICD9CM	Intracranial injury of other and unspecified nature with open intracranial wound, with brief [less than one hour] loss of consciousness	trauma
854.13	ICD9CM	Intracranial injury of other and unspecified nature with open intracranial wound, with moderate [1-24 hours] loss of consciousness	trauma
854.14	ICD9CM	Intracranial injury of other and unspecified nature with open intracranial wound, with prolonged [more than 24 hours] loss of consciousness and return to pre-existing conscious level	trauma
854.15	ICD9CM	Intracranial injury of other and unspecified nature with open intracranial wound, with prolonged [more than 24 hours] loss of consciousness without return to pre-existing conscious level	trauma
854.16	ICD9CM	Intracranial injury of other and unspecified nature with open intracranial wound, with loss of consciousness of unspecified duration	trauma
854.19	ICD9CM	Intracranial injury of other and unspecified nature with open intracranial wound, with concussion, unspecified	trauma
860	ICD9CM	Traumatic pneumothorax and hemothorax	trauma
860.0	ICD9CM	Traumatic pneumothorax without mention of open wound into thorax	trauma
860.1	ICD9CM	Traumatic pneumothorax with open wound into thorax	trauma
860.2	ICD9CM	Traumatic hemothorax without mention of open wound into thorax	trauma
860.3	ICD9CM	Traumatic hemothorax with open wound into thorax	trauma
860.4	ICD9CM	Traumatic pneumohemothorax without mention of open wound into thorax	trauma
860.5	ICD9CM	Traumatic pneumohemothorax with open wound into thorax	trauma
861	ICD9CM	Injury to heart and lung	trauma
861.0	ICD9CM	Heart injury, without mention of open wound into thorax	trauma
861.00	ICD9CM	Unspecified injury of heart without mention of open wound into thorax	trauma
861.01	ICD9CM	Contusion of heart without mention of open wound into thorax	trauma
861.02	ICD9CM	Laceration of heart without penetration of heart chambers or without mention of open wound into thorax	trauma
861.03	ICD9CM	Laceration of heart with penetration of heart chambers without mention of open wound into thorax	trauma
861.1	ICD9CM	Heart injury, with open wound into thorax	trauma
861.10	ICD9CM	Unspecified injury of heart with open wound into thorax	trauma
861.11	ICD9CM	Contusion of heart with open wound into thorax	trauma
861.12	ICD9CM	Laceration of heart without penetration of heart chambers, with open wound into thorax	trauma
861.13	ICD9CM	Laceration of heart with penetration of heart chambers with open wound into thorax	trauma
861.2	ICD9CM	Lung injury, without mention of open wound into thorax	trauma
861.20	ICD9CM	Unspecified injury of lung without mention of open wound into thorax	trauma
861.21	ICD9CM	Contusion of lung without mention of open wound into thorax	trauma
861.22	ICD9CM	Laceration of lung without mention of open wound into thorax	trauma
861.3	ICD9CM	Lung injury, with open wound into thorax	trauma
861.30	ICD9CM	Unspecified injury of lung with open wound into thorax	trauma
861.31	ICD9CM	Contusion of lung with open wound into thorax	trauma
861.32	ICD9CM	Laceration of lung with open wound into thorax	trauma
862	ICD9CM	Injury to other and unspecified intrathoracic organs	trauma
862.0	ICD9CM	Injury to diaphragm, without mention of open wound into cavity	trauma
862.1	ICD9CM	Injury to diaphragm, with open wound into cavity	trauma
862.2	ICD9CM	Injury to other specified intrathoracic organs without mention of open wound into cavity	trauma
862.21	ICD9CM	Injury to bronchus without mention of open wound into cavity	trauma
862.22	ICD9CM	Injury to esophagus without mention of open wound into cavity	trauma
862.29	ICD9CM	Injury to other specified intrathoracic organs without mention of open wound into cavity	trauma
862.3	ICD9CM	Injury to other specified intrathoracic organs with open wound into cavity	trauma
862.31	ICD9CM	Injury to bronchus with open wound into cavity	trauma
862.32	ICD9CM	Injury to esophagus with open wound into cavity	trauma
862.39	ICD9CM	Injury to other specified intrathoracic organs with open wound into cavity	trauma
862.8	ICD9CM	Injury to multiple and unspecified intrathoracic organs, without mention of open wound into cavity	trauma
862.9	ICD9CM	Injury to multiple and unspecified intrathoracic organs, with open wound into cavity	trauma
863	ICD9CM	Injury to gastrointestinal tract	trauma
863.0	ICD9CM	Injury to stomach, without mention of open wound into cavity	trauma
863.1	ICD9CM	Injury to stomach, with open wound into cavity	trauma
863.2	ICD9CM	Injury to small intestine without mention of open wound into cavity	trauma
863.20	ICD9CM	Injury to small intestine, unspecified site, without open wound into cavity	trauma
863.21	ICD9CM	Injury to duodenum, without open wound into cavity	trauma
863.29	ICD9CM	Other injury to small intestine, without mention of open wound into cavity	trauma
863.3	ICD9CM	Injury to small intestine with open wound into cavity	trauma
863.30	ICD9CM	Injury to small intestine, unspecified site, with open wound into cavity	trauma
863.31	ICD9CM	Injury to duodenum, with open wound into cavity	trauma
863.39	ICD9CM	Other injury to small intestine, with open wound into cavity	trauma
863.4	ICD9CM	Injury to colon or rectum without mention of open wound into cavity	trauma
863.40	ICD9CM	Injury to colon, unspecified site, without mention of open wound into cavity	trauma
863.41	ICD9CM	Injury to ascending [right] colon, without mention of open wound into cavity	trauma
863.42	ICD9CM	Injury to transverse colon, without mention of open wound into cavity	trauma
863.43	ICD9CM	Injury to descending [left] colon, without mention of open wound into cavity	trauma
863.44	ICD9CM	Injury to sigmoid colon, without mention of open wound into cavity	trauma
863.45	ICD9CM	Injury to rectum, without mention of open wound into cavity	trauma
863.46	ICD9CM	Injury to multiple sites in colon and rectum, without mention of open wound into cavity	trauma
863.49	ICD9CM	Other injury to colon or rectum, without mention of open wound into cavity	trauma
863.5	ICD9CM	Injury to colon or rectum with open wound into cavity	trauma
863.50	ICD9CM	Injury to colon, unspecified site, with open wound into cavity	trauma
863.51	ICD9CM	Injury to ascending [right] colon, with open wound into cavity	trauma
863.52	ICD9CM	Injury to transverse colon, with open wound into cavity	trauma
863.53	ICD9CM	Injury to descending [left] colon, with open wound into cavity	trauma
863.54	ICD9CM	Injury to sigmoid colon, with open wound into cavity	trauma
863.55	ICD9CM	Injury to rectum, with open wound into cavity	trauma
863.56	ICD9CM	Injury to multiple sites in colon and rectum, with open wound into cavity	trauma
863.59	ICD9CM	Other injury to colon or rectum, with open wound into cavity	trauma
863.8	ICD9CM	Injury to other and unspecified gastrointestinal sites without mention of open wound into cavity	trauma
863.80	ICD9CM	Injury to gastrointestinal tract, unspecified site, without mention of open wound into cavity	trauma
863.81	ICD9CM	Injury to pancreas, head, without mention of open wound into cavity	trauma
863.82	ICD9CM	Injury to pancreas, body, without mention of open wound into cavity	trauma
863.83	ICD9CM	Injury to pancreas, tail, without mention of open wound into cavity	trauma
863.84	ICD9CM	Injury to pancreas, multiple and unspecified sites, without mention of open wound into cavity	trauma
863.85	ICD9CM	Injury to appendix, without mention of open wound into cavity	trauma
863.89	ICD9CM	Injury to other gastrointestinal sites, without mention of open wound into cavity	trauma
863.9	ICD9CM	Injury to other and unspecified gastrointestinal sites, with open wound into cavity	trauma
863.90	ICD9CM	Injury to gastrointestinal tract, unspecified site, with open wound into cavity	trauma
863.91	ICD9CM	Injury to pancreas, head, with open wound into cavity	trauma
863.92	ICD9CM	Injury to pancreas, body, with open wound into cavity	trauma
863.93	ICD9CM	Injury to pancreas, tail, with open wound into cavity	trauma
863.94	ICD9CM	Injury to pancreas, multiple and unspecified sites, with open wound into cavity	trauma
863.95	ICD9CM	Injury to appendix, with open wound into cavity	trauma
863.99	ICD9CM	Injury to other gastrointestinal sites, with open wound into cavity	trauma
864	ICD9CM	Injury to liver	trauma
864.0	ICD9CM	Injury to liver without mention of open wound into cavity	trauma
864.00	ICD9CM	Injury to liver without mention of open wound into cavity, unspecified injury	trauma
864.01	ICD9CM	Injury to liver without mention of open wound into cavity, hematoma and contusion	trauma
864.02	ICD9CM	Injury to liver without mention of open wound into cavity, laceration, minor	trauma
864.03	ICD9CM	Injury to liver without mention of open wound into cavity, laceration, moderate	trauma
864.04	ICD9CM	Injury to liver without mention of open wound into cavity, laceration, major	trauma
864.05	ICD9CM	Injury to liver without mention of open wound into cavity laceration, unspecified	trauma
864.09	ICD9CM	Other injury to liver without mention of open wound into cavity	trauma
864.1	ICD9CM	Injury to liver with open wound into cavity	trauma
864.10	ICD9CM	Injury to liver with open wound into cavity, unspecified injury	trauma
864.11	ICD9CM	Injury to liver with open wound into cavity, hematoma and contusion	trauma
864.12	ICD9CM	Injury to liver with open wound into cavity, laceration, minor	trauma
864.13	ICD9CM	Injury to liver with open wound into cavity, laceration, moderate	trauma
864.14	ICD9CM	Injury to liver with open wound into cavity, laceration, major	trauma
864.15	ICD9CM	Injury to liver with open wound into cavity, laceration, unspecified	trauma
864.19	ICD9CM	Other injury to liver with open wound into cavity	trauma
865	ICD9CM	Injury to spleen	trauma
865.0	ICD9CM	Injury to spleen without mention of open wound into cavity	trauma
865.00	ICD9CM	Injury to spleen without mention of open wound into cavity, unspecified injury	trauma
865.01	ICD9CM	Injury to spleen without mention of open wound into cavity, hematoma without rupture of capsule	trauma
865.02	ICD9CM	Injury to spleen without mention of open wound into cavity, capsular tears, without major disruption of parenchyma	trauma
865.03	ICD9CM	Injury to spleen without mention of open wound into cavity, laceration extending into parenchyma	trauma
865.04	ICD9CM	Injury to spleen without mention of open wound into cavity, massive parenchymal disruption	trauma
865.09	ICD9CM	Other injury into spleen without mention of open wound into cavity	trauma
865.1	ICD9CM	Injury to spleen with open wound into cavity	trauma
865.10	ICD9CM	Injury to spleen with open wound into cavity, unspecified injury	trauma
865.11	ICD9CM	Injury to spleen with open wound into cavity, hematoma without rupture of capsule	trauma
865.12	ICD9CM	Injury to spleen with open wound into cavity, capsular tears, without major disruption of parenchyma	trauma
865.13	ICD9CM	Injury to spleen with open wound into cavity, laceration extending into parenchyma	trauma
865.14	ICD9CM	Injury to spleen with open wound into cavity, massive parenchyma disruption	trauma
865.19	ICD9CM	Other injury to spleen with open wound into cavity	trauma
866	ICD9CM	Injury to kidney	trauma
866.0	ICD9CM	Injury to kidney without mention of open wound into cavity	trauma
866.00	ICD9CM	Injury to kidney without mention of open wound into cavity, unspecified injury	trauma
866.01	ICD9CM	Injury to kidney without mention of open wound into cavity, hematoma without rupture of capsule	trauma
866.02	ICD9CM	Injury to kidney without mention of open wound into cavity, laceration	trauma
866.03	ICD9CM	Injury to kidney without mention of open wound into cavity, complete disruption of kidney parenchyma	trauma
866.1	ICD9CM	Injury to kidney with open wound into cavity	trauma
866.10	ICD9CM	Injury to kidney with open wound into cavity, unspecified injury	trauma
866.11	ICD9CM	Injury to kidney with open wound into cavity, hematoma without rupture of capsule	trauma
866.12	ICD9CM	Injury to kidney with open wound into cavity, laceration	trauma
866.13	ICD9CM	Injury to kidney with open wound into cavity, complete disruption of kidney parenchyma	trauma
867	ICD9CM	Injury to pelvic organs	trauma
867.0	ICD9CM	Injury to bladder and urethra, without mention of open wound into cavity	trauma
867.1	ICD9CM	Injury to bladder and urethra, with open wound into cavity	trauma
867.2	ICD9CM	Injury to ureter, without mention of open wound into cavity	trauma
867.3	ICD9CM	Injury to ureter, with open wound into cavity	trauma
867.4	ICD9CM	Injury to uterus, without mention of open wound into cavity	trauma
867.5	ICD9CM	Injury to uterus, with open wound into cavity	trauma
867.6	ICD9CM	Injury to other specified pelvic organs, without mention of open wound into cavity	trauma
867.7	ICD9CM	Injury to other specified pelvic organs, with open wound into cavity	trauma
867.8	ICD9CM	Injury to unspecified pelvic organ, without mention of open wound into cavity	trauma
867.9	ICD9CM	Injury to unspecified pelvic organ, with open wound into cavity	trauma
868	ICD9CM	Injury to other intra-abdominal organs	trauma
868.0	ICD9CM	Injury to other intra-abdominal organs without mention of open wound into cavity	trauma
868.00	ICD9CM	Injury to other intra-abdominal organs without mention of open wound into cavity, unspecified intra-abdominal organ	trauma
868.01	ICD9CM	Injury to other intra-abdominal organs without mention of open wound into cavity, adrenal gland	trauma
868.02	ICD9CM	Injury to other intra-abdominal organs without mention of open wound into cavity, bile duct and gallbladder	trauma
868.03	ICD9CM	Injury to other intra-abdominal organs without mention of open wound into cavity, peritoneum	trauma
868.04	ICD9CM	Injury to other intra-abdominal organs without mention of open wound into cavity, retroperitoneum	trauma
868.09	ICD9CM	Injury to other and multiple intra-abdominal organs without mention of open wound into cavity	trauma
868.1	ICD9CM	Injury to other intra-abdominal organs with open wound into cavity	trauma
868.10	ICD9CM	Injury to other intra-abdominal organs with open wound into cavity, unspecified intra-abdominal organ	trauma
868.11	ICD9CM	Injury to other intra-abdominal organs with open wound into cavity, adrenal gland	trauma
868.12	ICD9CM	Injury to other intra-abdominal organs with open wound into cavity, bile duct and gallbladder	trauma
868.13	ICD9CM	Injury to other intra-abdominal organs with open wound into cavity, peritoneum	trauma
868.14	ICD9CM	Injury to other intra-abdominal organs with open wound into cavity, retroperitoneum	trauma
868.19	ICD9CM	Injury to other and multiple intra-abdominal organs, with open wound into cavity	trauma
869	ICD9CM	Internal injury to unspecified or ill-defined organs	trauma
869.0	ICD9CM	Internal injury to unspecified or ill-defined organs without mention of open wound into cavity	trauma
869.1	ICD9CM	Internal injury to unspecified or ill-defined organs with open wound into cavity	trauma
887	ICD9CM	Traumatic amputation of arm and hand (complete) (partial)	trauma
887.0	ICD9CM	Traumatic amputation of arm and hand (complete) (partial), unilateral, below elbow, without mention of complication	trauma
887.1	ICD9CM	Traumatic amputation of arm and hand (complete) (partial), unilateral, below elbow, complicated	trauma
887.2	ICD9CM	Traumatic amputation of arm and hand (complete) (partial), unilateral, at or above elbow, without mention of complication	trauma
887.3	ICD9CM	Traumatic amputation of arm and hand (complete) (partial), unilateral, at or above elbow, complicated	trauma
887.4	ICD9CM	Traumatic amputation of arm and hand (complete) (partial), unilateral, level not specified, without mention of complication	trauma
887.5	ICD9CM	Traumatic amputation of arm and hand (complete) (partial), unilateral, level not specified, complicated	trauma
887.6	ICD9CM	Traumatic amputation of arm and hand (complete) (partial), bilateral [any level], without mention of complication	trauma
887.7	ICD9CM	Traumatic amputation of arm and hand (complete) (partial), bilateral [any level], complicated	trauma
896	ICD9CM	Traumatic amputation of foot (complete) (partial)	trauma
896.0	ICD9CM	Traumatic amputation of foot (complete) (partial), unilateral, without mention of complication	trauma
896.1	ICD9CM	Traumatic amputation of foot (complete) (partial), unilateral, complicated	trauma
896.2	ICD9CM	Traumatic amputation of foot (complete) (partial), bilateral, without mention of complication	trauma
896.3	ICD9CM	Traumatic amputation of foot (complete) (partial), bilateral, complicated	trauma
897	ICD9CM	Traumatic amputation of leg(s) (complete) (partial)	trauma
897.0	ICD9CM	Traumatic amputation of leg(s) (complete) (partial), unilateral, below knee, without mention of complication	trauma
897.1	ICD9CM	Traumatic amputation of leg(s) (complete) (partial), unilateral, below knee, complicated	trauma
897.2	ICD9CM	Traumatic amputation of leg(s) (complete) (partial), unilateral, at or above knee, without mention of complication	trauma
897.3	ICD9CM	Traumatic amputation of leg(s) (complete) (partial), unilateral, at or above knee, complicated	trauma
897.4	ICD9CM	Traumatic amputation of leg(s) (complete) (partial), unilateral, level not specified, without mention of complication	trauma
897.5	ICD9CM	Traumatic amputation of leg(s) (complete) (partial), unilateral, level not specified, complicated	trauma
897.6	ICD9CM	Traumatic amputation of leg(s) (complete) (partial), bilateral [any level]), without mention of complication	trauma
897.7	ICD9CM	Traumatic amputation of leg(s) (complete) (partial), bilateral [any level], complicated	trauma
900	ICD9CM	Injury to blood vessels of head and neck	trauma
900.0	ICD9CM	Injury to carotid artery	trauma
900.00	ICD9CM	Injury to carotid artery, unspecified	trauma
900.01	ICD9CM	Injury to common carotid artery	trauma
900.02	ICD9CM	Injury to external carotid artery	trauma
900.03	ICD9CM	Injury to internal carotid artery	trauma
900.1	ICD9CM	Injury to internal jugular vein	trauma
900.8	ICD9CM	Injury to other specified blood vessels of head and neck	trauma
900.81	ICD9CM	Injury to external jugular vein	trauma
900.82	ICD9CM	Injury to multiple blood vessels of head and neck	trauma
900.89	ICD9CM	Injury to other specified blood vessels of head and neck	trauma
900.9	ICD9CM	Injury to unspecified blood vessel of head and neck	trauma
901	ICD9CM	Injury to blood vessels of thorax	trauma
901.0	ICD9CM	Injury to thoracic aorta	trauma
901.1	ICD9CM	Injury to innominate and subclavian arteries	trauma
901.2	ICD9CM	Injury to superior vena cava	trauma
901.3	ICD9CM	Injury to innominate and subclavian veins	trauma
901.4	ICD9CM	Injury to pulmonary blood vessels	trauma
901.40	ICD9CM	Injury to pulmonary vessel(s), unspecified	trauma
901.41	ICD9CM	Injury to pulmonary artery	trauma
901.42	ICD9CM	Injury to pulmonary vein	trauma
901.8	ICD9CM	Injury to other specified blood vessels of thorax	trauma
901.81	ICD9CM	Injury to intercostal artery or vein	trauma
901.82	ICD9CM	Injury to internal mammary artery or vein	trauma
901.83	ICD9CM	Injury to multiple blood vessels of thorax	trauma
901.89	ICD9CM	Injury to other specified blood vessels of thorax	trauma
901.9	ICD9CM	Injury to unspecified blood vessel of thorax	trauma
902	ICD9CM	Injury to blood vessels of abdomen and pelvis	trauma
902.0	ICD9CM	Injury to abdominal aorta	trauma
902.1	ICD9CM	Injury to inferior vena cava	trauma
902.10	ICD9CM	Injury to inferior vena cava, unspecified	trauma
902.11	ICD9CM	Injury to hepatic veins	trauma
902.19	ICD9CM	Injury to inferior vena cava, other	trauma
902.2	ICD9CM	Injury to celiac and mesenteric arteries	trauma
902.20	ICD9CM	Injury to celiac and mesenteric arteries, unspecified	trauma
902.21	ICD9CM	Injury to gastric artery	trauma
902.22	ICD9CM	Injury to hepatic artery	trauma
902.23	ICD9CM	Injury to splenic artery	trauma
902.24	ICD9CM	Injury to other specified branches of celiac axis	trauma
902.25	ICD9CM	Injury to superior mesenteric artery (trunk)	trauma
902.26	ICD9CM	Injury to primary branches of superior mesenteric artery	trauma
902.27	ICD9CM	Injury to inferior mesenteric artery	trauma
902.29	ICD9CM	Injury to celiac and mesenteric arteries, other	trauma
902.3	ICD9CM	Injury to portal and splenic veins	trauma
902.31	ICD9CM	Injury to superior mesenteric vein and primary subdivisions	trauma
902.32	ICD9CM	Injury to inferior mesenteric vein	trauma
902.33	ICD9CM	Injury to portal vein	trauma
902.34	ICD9CM	Injury to splenic vein	trauma
902.39	ICD9CM	Injury to portal and splenic veins, other	trauma
902.4	ICD9CM	Injury to renal blood vessels	trauma
902.40	ICD9CM	Injury to renal vessel(s), unspecified	trauma
902.41	ICD9CM	Injury to renal artery	trauma
902.42	ICD9CM	Injury to renal vein	trauma
902.49	ICD9CM	Injury to renal blood vessels, other	trauma
902.5	ICD9CM	Injury to iliac blood vessels	trauma
902.50	ICD9CM	Injury to iliac vessel(s), unspecified	trauma
902.51	ICD9CM	Injury to hypogastric artery	trauma
902.52	ICD9CM	Injury to hypogastric vein	trauma
902.53	ICD9CM	Injury to iliac artery	trauma
902.54	ICD9CM	Injury to iliac vein	trauma
902.55	ICD9CM	Injury to uterine artery	trauma
902.56	ICD9CM	Injury to uterine vein	trauma
902.59	ICD9CM	Injury to iliac blood vessels, other	trauma
902.8	ICD9CM	Injury to other specified blood vessels of abdomen and pelvis	trauma
902.81	ICD9CM	Injury to ovarian artery	trauma
902.82	ICD9CM	Injury to ovarian vein	trauma
902.87	ICD9CM	Injury to multiple blood vessels of abdomen and pelvis	trauma
902.89	ICD9CM	Injury to other specified blood vessels of abdomen and pelvis	trauma
902.9	ICD9CM	Injury to unspecified blood vessel of abdomen and pelvis	trauma
903	ICD9CM	Injury to blood vessels of upper extremity	trauma
903.0	ICD9CM	Injury to axillary blood vessels	trauma
903.00	ICD9CM	Injury to axillary vessel(s), unspecified	trauma
903.01	ICD9CM	Injury to axillary artery	trauma
903.02	ICD9CM	Injury to axillary vein	trauma
903.1	ICD9CM	Injury to brachial blood vessels	trauma
903.2	ICD9CM	Injury to radial blood vessels	trauma
903.3	ICD9CM	Injury to ulnar blood vessels	trauma
903.4	ICD9CM	Injury to palmar artery	trauma
903.5	ICD9CM	Injury to digital blood vessels	trauma
903.8	ICD9CM	Injury to other specified blood vessels of upper extremity	trauma
903.9	ICD9CM	Injury to unspecified blood vessel of upper extremity	trauma
904	ICD9CM	Injury to blood vessels of lower extremity and unspecified sites	trauma
904.0	ICD9CM	Injury to common femoral artery	trauma
904.1	ICD9CM	Injury to superficial femoral artery	trauma
904.2	ICD9CM	Injury to femoral veins	trauma
904.3	ICD9CM	Injury to saphenous veins	trauma
904.4	ICD9CM	Injury to popliteal blood vessels	trauma
904.40	ICD9CM	Injury to popliteal vessel(s), unspecified	trauma
904.41	ICD9CM	Injury to popliteal artery	trauma
904.42	ICD9CM	Injury to popliteal vein	trauma
904.5	ICD9CM	Injury to tibial blood vessels	trauma
904.50	ICD9CM	Injury to tibial vessel(s), unspecified	trauma
904.51	ICD9CM	Injury to anterior tibial artery	trauma
904.52	ICD9CM	Injury to anterior tibial vein	trauma
904.53	ICD9CM	Injury to posterior tibial artery	trauma
904.54	ICD9CM	Injury to posterior tibial vein	trauma
904.6	ICD9CM	Injury to deep plantar blood vessels	trauma
904.7	ICD9CM	Injury to other specified blood vessels of lower extremity	trauma
904.8	ICD9CM	Injury to unspecified blood vessel of lower extremity	trauma
904.9	ICD9CM	Injury to blood vessels of unspecified site	trauma
925	ICD9CM	Crushing injury of face, scalp, and neck	trauma
925.1	ICD9CM	Crushing injury of face and scalp	trauma
925.2	ICD9CM	Crushing injury of neck	trauma
926	ICD9CM	Crushing injury of trunk	trauma
926.0	ICD9CM	Crushing injury of external genitalia	trauma
926.1	ICD9CM	Crushing injury of other specified sites of trunk	trauma
926.11	ICD9CM	Crushing injury of back	trauma
926.12	ICD9CM	Crushing injury of buttock	trauma
926.19	ICD9CM	Crushing injury of other specified sites of trunk	trauma
926.8	ICD9CM	Crushing injury of multiple sites of trunk	trauma
926.9	ICD9CM	Crushing injury of unspecified site of trunk	trauma
927	ICD9CM	Crushing injury of upper limb	trauma
927.0	ICD9CM	Crushing injury of shoulder and upper arm	trauma
927.00	ICD9CM	Crushing injury of shoulder region	trauma
927.01	ICD9CM	Crushing injury of scapular region	trauma
927.02	ICD9CM	Crushing injury of axillary region	trauma
927.03	ICD9CM	Crushing injury of upper arm	trauma
927.09	ICD9CM	Crushing injury of multiple sites of upper arm	trauma
927.1	ICD9CM	Crushing injury of elbow and forearm	trauma
927.10	ICD9CM	Crushing injury of forearm	trauma
927.11	ICD9CM	Crushing injury of elbow	trauma
927.2	ICD9CM	Crushing injury of wrist and hand(s), except finger(s) alone	trauma
927.20	ICD9CM	Crushing injury of hand(s)	trauma
927.21	ICD9CM	Crushing injury of wrist	trauma
927.3	ICD9CM	Crushing injury of finger(s)	trauma
927.8	ICD9CM	Crushing injury of multiple sites of upper limb	trauma
927.9	ICD9CM	Crushing injury of unspecified site of upper limb	trauma
928	ICD9CM	Crushing injury of lower limb	trauma
928.0	ICD9CM	Crushing injury of hip and thigh	trauma
928.00	ICD9CM	Crushing injury of thigh	trauma
928.01	ICD9CM	Crushing injury of hip	trauma
928.1	ICD9CM	Crushing injury of knee and lower leg	trauma
928.10	ICD9CM	Crushing injury of lower leg	trauma
928.11	ICD9CM	Crushing injury of knee	trauma
928.2	ICD9CM	Crushing injury of ankle and foot, excluding toe(s) alone	trauma
928.20	ICD9CM	Crushing injury of foot	trauma
928.21	ICD9CM	Crushing injury of ankle	trauma
928.3	ICD9CM	Crushing injury of toe(s)	trauma
928.8	ICD9CM	Crushing injury of multiple sites of lower limb	trauma
928.9	ICD9CM	Crushing injury of unspecified site of lower limb	trauma
929	ICD9CM	Crushing injury of multiple and unspecified sites	trauma
929.0	ICD9CM	Crushing injury of multiple sites, not elsewhere classified	trauma
929.9	ICD9CM	Crushing injury of unspecified site	trauma
940	ICD9CM	Burn confined to eye and adnexa	trauma
940.0	ICD9CM	Chemical burn of eyelids and periocular area	trauma
940.1	ICD9CM	Other burns of eyelids and periocular area	trauma
940.2	ICD9CM	Alkaline chemical burn of cornea and conjunctival sac	trauma
940.3	ICD9CM	Acid chemical burn of cornea and conjunctival sac	trauma
940.4	ICD9CM	Other burn of cornea and conjunctival sac	trauma
940.5	ICD9CM	Burn with resulting rupture and destruction of eyeball	trauma
940.9	ICD9CM	Unspecified burn of eye and adnexa	trauma
941	ICD9CM	Burn of face, head, and neck	trauma
941.0	ICD9CM	Burn of face, head, and neck, unspecified degree	trauma
941.00	ICD9CM	Burn of unspecified degree of face and head, unspecified site	trauma
941.01	ICD9CM	Burn of unspecified degree of ear [any part]	trauma
941.02	ICD9CM	Burn of unspecified degree of eye (with other parts of face, head, and neck)	trauma
941.03	ICD9CM	Burn of unspecified degree of lip(s)	trauma
941.04	ICD9CM	Burn of unspecified degree of chin	trauma
941.05	ICD9CM	Burn of unspecified degree of nose (septum)	trauma
941.06	ICD9CM	Burn of unspecified degree of scalp [any part]	trauma
941.07	ICD9CM	Burn of unspecified degree of forehead and cheek	trauma
941.08	ICD9CM	Burn of unspecified degree of neck	trauma
941.09	ICD9CM	Burn of unspecified degree of multiple sites [except with eye] of face, head, and neck	trauma
941.1	ICD9CM	Erythema due to burn [first degree] of face, head, and neck	trauma
941.10	ICD9CM	Erythema [first degree] of face and head, unspecified site	trauma
941.11	ICD9CM	Erythema [first degree] of ear [any part]	trauma
941.12	ICD9CM	Erythema [first degree] of eye (with other parts face, head, and neck)	trauma
941.13	ICD9CM	Erythema [first degree] of lip(s)	trauma
941.14	ICD9CM	Erythema [first degree] of chin	trauma
941.15	ICD9CM	Erythema [first degree] of nose (septum)	trauma
941.16	ICD9CM	Erythema [first degree] of scalp [any part]	trauma
941.17	ICD9CM	Erythema [first degree] of forehead and cheek	trauma
941.18	ICD9CM	Erythema [first degree] of neck	trauma
941.19	ICD9CM	Erythema [first degree] of multiple sites [except with eye] of face, head, and neck	trauma
941.2	ICD9CM	Blisters with epidermal loss due to burn [second degree] of face, head, and neck	trauma
941.20	ICD9CM	Blisters, epidermal loss [second degree] of face and head, unspecified site	trauma
941.21	ICD9CM	Blisters, epidermal loss [second degree] of ear [any part]	trauma
941.22	ICD9CM	Blisters, epidermal loss [second degree] of eye (with other parts of face, head, and neck)	trauma
941.23	ICD9CM	Blisters, epidermal loss [second degree] of lip(s)	trauma
941.24	ICD9CM	Blisters, epidermal loss [second degree] of chin	trauma
941.25	ICD9CM	Blisters, epidermal loss [second degree] of nose (septum)	trauma
941.26	ICD9CM	Blisters, epidermal loss [second degree] of scalp [any part]	trauma
941.27	ICD9CM	Blisters, epidermal loss [second degree] of forehead and cheek	trauma
941.28	ICD9CM	Blisters, epidermal loss [second degree] of neck	trauma
941.29	ICD9CM	Blisters, epidermal loss [second degree] of multiple sites [except with eye] of face, head, and neck	trauma
941.3	ICD9CM	Full-thickness skin loss due to burn [third degree NOS] of face, head, and neck	trauma
941.30	ICD9CM	Full-thickness skin loss [third degree, not otherwise specified] of face and head, unspecified site	trauma
941.31	ICD9CM	Full-thickness skin loss [third degree, not otherwise specified] of ear [any part]	trauma
941.32	ICD9CM	Full-thickness skin loss [third degree, not otherwise specified] of eye (with other parts of face, head, and neck)	trauma
941.33	ICD9CM	Full-thickness skin loss [third degree, not otherwise specified] of lip(s)	trauma
941.34	ICD9CM	Full-thickness skin loss [third degree, not otherwise specified] of chin	trauma
941.35	ICD9CM	Full-thickness skin loss [third degree, not otherwise specified] of nose (septum)	trauma
941.36	ICD9CM	Full-thickness skin loss [third degree, not otherwise specified] of scalp [any part]	trauma
941.37	ICD9CM	Full-thickness skin loss [third degree, not otherwise specified] of forehead and cheek	trauma
941.38	ICD9CM	Full-thickness skin loss [third degree, not otherwise specified] of neck	trauma
941.39	ICD9CM	Full-thickness skin loss [third degree, not otherwise specified] of multiple sites [except with eye] of face, head, and neck	trauma
941.4	ICD9CM	Deep necrosis of underlying tissues due to burn [deep third degree] of face, head, and neck without mention of loss of a body part	trauma
941.40	ICD9CM	Deep necrosis of underlying tissues [deep third degree] without mention of loss of a body part, face and head, unspecified site	trauma
941.41	ICD9CM	Deep necrosis of underlying tissues [deep third degree]) without mention of loss of a body part, ear [any part]	trauma
941.42	ICD9CM	Deep necrosis of underlying tissues [deep third degree] without mention of loss of a body part, of eye (with other parts of face, head, and neck)	trauma
941.43	ICD9CM	Deep necrosis of underlying tissues [deep third degree] without mention of loss of a body part, of lip(s)	trauma
941.44	ICD9CM	Deep necrosis of underlying tissues [deep third degree] without mention of loss of a body part, of chin	trauma
941.45	ICD9CM	Deep necrosis of underlying tissues [deep third degree] without mention of loss of a body part, of nose (septum)	trauma
941.46	ICD9CM	Deep necrosis of underlying tissues [deep third degree] without mention of loss of a body part of scalp [any part]	trauma
941.47	ICD9CM	Deep necrosis of underlying tissues [deep third degree] without mention of loss of a body part, of forehead and cheek	trauma
941.48	ICD9CM	Deep necrosis of underlying tissues [deep third degree] without mention of loss of a body part, of neck	trauma
941.49	ICD9CM	Deep necrosis of underlying tissues [deep third degree] without mention of loss of a body part, of multiple sites [except with eye] of face, head, and neck	trauma
941.5	ICD9CM	Deep necrosis of underlying tissues due to burn [deep third degree] of face, head, and neck with loss of a body part	trauma
941.50	ICD9CM	Deep necrosis of underlying tissues [deep third degree] with loss of a body part, of face and head, unspecified site	trauma
941.51	ICD9CM	Deep necrosis of underlying tissues [deep third degree] with loss of a body part, of ear [any part]	trauma
941.52	ICD9CM	Deep necrosis of underlying tissues [deep third degree] with loss of a body part, of eye (with other parts of face, head, and neck)	trauma
941.53	ICD9CM	Deep necrosis of underlying tissues [deep third degree] with loss of a body part, of lip(s)	trauma
941.54	ICD9CM	Deep necrosis of underlying tissues [deep third degree] with loss of a body part, of chin	trauma
941.55	ICD9CM	Deep necrosis of underlying tissues [deep third degree] with loss of a body part, of nose (septum)	trauma
941.56	ICD9CM	Deep necrosis of underlying tissues [deep third degree] with loss of a body part, of scalp [any part]	trauma
941.57	ICD9CM	Deep necrosis of underlying tissues [deep third degree] with loss of a body part, of forehead and cheek	trauma
941.58	ICD9CM	Deep necrosis of underlying tissues [deep third degree] with loss of a body part, of neck	trauma
941.59	ICD9CM	Deep necrosis of underlying tissues [deep third degree] with loss of a body part, of multiple sites [except with eye] of face, head, and neck	trauma
942	ICD9CM	Burn of trunk	trauma
942.0	ICD9CM	Burn of trunk, unspecified degree	trauma
942.00	ICD9CM	Burn of unspecified degree of trunk, unspecified site	trauma
942.01	ICD9CM	Burn of unspecified degree of breast	trauma
942.02	ICD9CM	Burn of unspecified degree of chest wall, excluding breast and nipple	trauma
942.03	ICD9CM	Burn of unspecified degree of abdominal wall	trauma
942.04	ICD9CM	Burn of unspecified degree of back [any part]	trauma
942.05	ICD9CM	Burn of unspecified degree of genitalia	trauma
942.09	ICD9CM	Burn of unspecified degree of other and multiple sites of trunk	trauma
942.1	ICD9CM	Erythema due to burn [first degree] of trunk	trauma
942.10	ICD9CM	Erythema [first degree] of trunk, unspecified site	trauma
942.11	ICD9CM	Erythema [first degree] of breast	trauma
942.12	ICD9CM	Erythema [first degree] of chest wall, excluding breast and nipple	trauma
942.13	ICD9CM	Erythema [first degree] of abdominal wall	trauma
942.14	ICD9CM	Erythema [first degree] of back [any part]	trauma
942.15	ICD9CM	Erythema [first degree] of genitalia	trauma
942.19	ICD9CM	Erythema [first degree] of other and multiple sites of trunk	trauma
942.2	ICD9CM	Blisters with epidermal loss due to burn [second degree] of trunk	trauma
942.20	ICD9CM	Blisters, epidermal loss [second degree] of trunk, unspecified site	trauma
942.21	ICD9CM	Blisters, epidermal loss [second degree] of breast	trauma
942.22	ICD9CM	Blisters, epidermal loss [second degree] of chest wall, excluding breast and nipple	trauma
942.23	ICD9CM	Blisters, epidermal loss [second degree] of abdominal wall	trauma
942.24	ICD9CM	Blisters, epidermal loss [second degree] of back [any part]	trauma
942.25	ICD9CM	Blisters, epidermal loss [second degree] of genitalia	trauma
942.29	ICD9CM	Blisters, epidermal loss [second degree] of other and multiple sites of trunk	trauma
942.3	ICD9CM	Full-thickness skin loss due to burn [third degree NOS] of trunk	trauma
942.30	ICD9CM	Full-thickness skin loss [third degree, not otherwise specified] of trunk, unspecified site	trauma
942.31	ICD9CM	Full-thickness skin loss [third degree,not otherwise specified] of breast	trauma
942.32	ICD9CM	Full-thickness skin loss [third degree, not otherwise specified] of chest wall, excluding breast and nipple	trauma
942.33	ICD9CM	Full-thickness skin loss [third degree, not otherwise specified] of abdominal wall	trauma
942.34	ICD9CM	Full-thickness skin loss [third degree,not otherwise specified] of back [any part]	trauma
942.35	ICD9CM	Full-thickness skin loss [third degree, not otherwise specified] of genitalia	trauma
942.39	ICD9CM	Full-thickness skin loss [third degree, not otherwise specified] of other and multiple sites of trunk	trauma
942.4	ICD9CM	Deep necrosis of underlying tissues due to burn [deep third degree] of trunk without mention of loss of body part	trauma
942.40	ICD9CM	Deep necrosis of underlying tissues [deep third degree] ) without mention of loss of a body part, of trunk, unspecified site	trauma
942.41	ICD9CM	Deep necrosis of underlying tissues [deep third degree]) without mention of loss of a body part, of breast	trauma
942.42	ICD9CM	Deep necrosis of underlying tissues [deep third degree] without mention of loss of a body part, of chest wall, excluding breast and nipple	trauma
942.43	ICD9CM	Deep necrosis of underlying tissues [deep third degree] without mention of loss of a body part, of abdominal wall	trauma
942.44	ICD9CM	Deep necrosis of underlying tissues [deep third degree] without mention of loss of a body part, of back [any part]	trauma
942.45	ICD9CM	Deep necrosis of underlying tissues [deep third degree] without mention of loss of a body part, of genitalia	trauma
942.49	ICD9CM	Deep necrosis of underlying tissues [deep third degree] without mention of loss of a body part, of other and multiple sites of trunk	trauma
942.5	ICD9CM	Deep necrosis of underlying tissues due to burn [deep third degree] of trunk with loss of a body part	trauma
942.50	ICD9CM	Deep necrosis of underlying tissues [deep third degree] with loss of a body part, trunk, unspecified site	trauma
942.51	ICD9CM	Deep necrosis of underlying tissues [deep third degree] with loss of a body part, of breast	trauma
942.52	ICD9CM	Deep necrosis of underlying tissues [deep third degree] with loss of a body part, of chest wall, excluding breast and nipple	trauma
942.53	ICD9CM	Deep necrosis of underlying tissues [deep third degree] with loss of a body part, of abdominal wall	trauma
942.54	ICD9CM	Deep necrosis of underlying tissues [deep third degree] with loss of a body part, of back [any part]	trauma
942.55	ICD9CM	Deep necrosis of underlying tissues [deep third degree] with loss of a body part, of genitalia	trauma
942.59	ICD9CM	Deep necrosis of underlying tissues [deep third degree] with loss of a body part, of other and multiple sites of trunk,	trauma
943	ICD9CM	Burn of upper limb, except wrist and hand	trauma
943.0	ICD9CM	Burn of upper limb, except wrist and hand, unspecified degree	trauma
943.00	ICD9CM	Burn of unspecified degree of upper limb, except wrist and hand, unspecified site	trauma
943.01	ICD9CM	Burn of unspecified degree of forearm	trauma
943.02	ICD9CM	Burn of unspecified degree of elbow	trauma
943.03	ICD9CM	Burn of unspecified degree of upper arm	trauma
943.04	ICD9CM	Burn of unspecified degree of axilla	trauma
943.05	ICD9CM	Burn of unspecified degree of shoulder	trauma
943.06	ICD9CM	Burn of unspecified degree of scapular region	trauma
943.09	ICD9CM	Burn of unspecified degree of multiple sites of upper limb, except wrist and hand	trauma
943.1	ICD9CM	Erythema due to burn [first degree] of upper limb, except wrist and hand	trauma
943.10	ICD9CM	Erythema [first degree] of upper limb, unspecified site	trauma
943.11	ICD9CM	Erythema [first degree] of forearm	trauma
943.12	ICD9CM	Erythema [first degree] of elbow	trauma
943.13	ICD9CM	Erythema [first degree] of upper arm	trauma
943.14	ICD9CM	Erythema [first degree] of axilla	trauma
943.15	ICD9CM	Erythema [first degree] of shoulder	trauma
943.16	ICD9CM	Erythema [first degree] of scapular region	trauma
943.19	ICD9CM	Erythema [first degree] of multiple sites of upper limb, except wrist and hand	trauma
943.2	ICD9CM	Blisters with epidermal loss due to burn [second degree] of upper limb, except wrist and hand	trauma
943.20	ICD9CM	Blisters, epidermal loss [second degree] of upper limb, unspecified site	trauma
943.21	ICD9CM	Blisters, epidermal loss [second degree] of forearm	trauma
943.22	ICD9CM	Blisters, epidermal loss [second degree] of elbow	trauma
943.23	ICD9CM	Blisters, epidermal loss [second degree] of upper arm	trauma
943.24	ICD9CM	Blisters, epidermal loss [second degree] of axilla	trauma
943.25	ICD9CM	Blisters, epidermal loss [second degree] of shoulder	trauma
943.26	ICD9CM	Blisters, epidermal loss [second degree] of scapular region	trauma
943.29	ICD9CM	Blisters, epidermal loss [second degree] of multiple sites of upper limb, except wrist and hand	trauma
943.3	ICD9CM	Full-thickness skin loss due to burn [third degree NOS] of upper limb, except wrist and hand	trauma
943.30	ICD9CM	Full-thickness skin [third degree, not otherwise specified] of upper limb, unspecified site	trauma
943.31	ICD9CM	Full-thickness skin loss [third degree, not otherwise specified] of forearm	trauma
943.32	ICD9CM	Full-thickness skin loss [third degree, not otherwise specified] of elbow	trauma
943.33	ICD9CM	Full-thickness skin loss [third degree, not otherwise specified] of upper arm	trauma
943.34	ICD9CM	Full-thickness skin loss [third degree, not otherwise specified] of axilla	trauma
943.35	ICD9CM	Full-thickness skin loss [third degree, not otherwise specified] of shoulder	trauma
943.36	ICD9CM	Full-thickness skin loss [third degree, not otherwise specified] of scapular region	trauma
943.39	ICD9CM	Full-thickness skin loss [third degree, not otherwise specified] of multiple sites of upper limb, except wrist and hand	trauma
943.4	ICD9CM	Deep necrosis of underlying tissues due to burn [deep third degree] of upper limb, except wrist and hand, without mention of loss of a body part	trauma
943.40	ICD9CM	Deep necrosis of underlying tissues [deep third degree] without mention of loss of a body part, of upper limb,unspecified site	trauma
943.41	ICD9CM	Deep necrosis of underlying tissues [deep third degree] without mention of loss of a body part, of forearm	trauma
943.42	ICD9CM	Deep necrosis of underlying tissues [deep third degree] without mention of loss of a body part, of elbow	trauma
943.43	ICD9CM	Deep necrosis of underlying tissues [deep third degree] without mention of loss of a body part, of upper arm	trauma
943.44	ICD9CM	Deep necrosis of underlying tissues [deep third degree] without mention of loss of a body part, of axilla	trauma
943.45	ICD9CM	Deep necrosis of underlying tissues [deep third degree] without mention of loss of a body part, of shoulder	trauma
943.46	ICD9CM	Deep necrosis of underlying tissues [deep third degree] without mention of loss of a body part, of scapular region	trauma
943.49	ICD9CM	Deep necrosis of underlying tissues [deep third degree] without mention of loss of a body part, of multiple sites of upper limb, except wrist and hand	trauma
943.5	ICD9CM	Deep necrosis of underlying tissues due to burn [deep third degree] of upper limb, except wrist and hand, with loss of a body part	trauma
943.50	ICD9CM	Deep necrosis of underlying tissues [deep third degree] with loss of a body part, of upper limb, unspecified site	trauma
943.51	ICD9CM	Deep necrosis of underlying tissues [deep third degree) with loss of a body part, of forearm	trauma
943.52	ICD9CM	Deep necrosis of underlying tissues [deep third degree] with loss of a body part, of elbow	trauma
943.53	ICD9CM	Deep necrosis of underlying tissues [deep third degree] with loss of a body part, of upper arm	trauma
943.54	ICD9CM	Deep necrosis of underlying tissues [deep third degree] with loss of a body part, of axilla	trauma
943.55	ICD9CM	Deep necrosis of underlying tissues [deep third degree] with loss of a body part, of shoulder	trauma
943.56	ICD9CM	Deep necrosis of underlying tissues [deep third degree] with loss of a body part, of scapular region	trauma
943.59	ICD9CM	Deep necrosis of underlying tissues [deep third degree] with loss of a body part, of multiple sites of upper limb, except wrist and hand	trauma
944	ICD9CM	Burn of wrist(s) and hand(s)	trauma
944.0	ICD9CM	Burn of wrist(s) and hand(s), unspecified degree	trauma
944.00	ICD9CM	Burn of unspecified degree of hand, unspecified site	trauma
944.01	ICD9CM	Burn of unspecified degree of single digit (finger (nail) other than thumb	trauma
944.02	ICD9CM	Burn of unspecified degree of thumb (nail)	trauma
944.03	ICD9CM	Burn of unspecified degree of two or more digits of hand, not including thumb	trauma
944.04	ICD9CM	Burn of unspecified degree of two or more digits of hand, including thumb	trauma
944.05	ICD9CM	Burn of unspecified degree of palm	trauma
944.06	ICD9CM	Burn of unspecified degree of back of hand	trauma
944.07	ICD9CM	Burn of unspecified degree of wrist	trauma
944.08	ICD9CM	Burn of unspecified degree of multiple sites of wrist(s) and hand(s)	trauma
944.1	ICD9CM	Erythema due to burn [first degree] of wrist(s) and hand(s)	trauma
944.10	ICD9CM	Erythema [first degree] of hand, unspecified site	trauma
944.11	ICD9CM	Erythema [first degree] of single digit (finger (nail)) other than thumb	trauma
944.12	ICD9CM	Erythema [first degree] of thumb (nail)	trauma
944.13	ICD9CM	Erythema [first degree] of two or more digits of hand, not including thumb	trauma
944.14	ICD9CM	Erythema [first degree] of two or more digits of hand including thumb	trauma
944.15	ICD9CM	Erythema [first degree] of palm	trauma
944.16	ICD9CM	Erythema [first degree] of back of hand	trauma
944.17	ICD9CM	Erythema [first degree] of wrist	trauma
944.18	ICD9CM	Erythema [first degree] of multiple sites of wrist(s) and hand(s)	trauma
944.2	ICD9CM	Blisters with epidermal loss due to burn [second degree] of wrist(s) and hand(s)	trauma
944.20	ICD9CM	Blisters, epidermal loss [second degree] of hand, unspecified site	trauma
944.21	ICD9CM	Blisters, epidermal loss [second degree] of single digit [finger (nail)] other than thumb	trauma
944.22	ICD9CM	Blisters, epidermal loss [second degree] of thumb (nail)	trauma
944.23	ICD9CM	Blisters, epidermal loss [second degree] of two or more digits of hand, not including thumb	trauma
944.24	ICD9CM	Blisters, epidermal loss [second degree] of two or more digits of hand including thumb	trauma
944.25	ICD9CM	Blisters, epidermal loss [second degree] of palm	trauma
944.26	ICD9CM	Blisters , epidermal loss [second degree] of back of hand	trauma
944.27	ICD9CM	Blisters, epidermal loss [second degree] of wrist	trauma
944.28	ICD9CM	Blisters, epidermal loss [second degree] of multiple sites of wrist(s) and hand(s)	trauma
944.3	ICD9CM	Full-thickness skin loss due to burn [third degree NOS] of wrist(s) and hand(s)	trauma
944.30	ICD9CM	Full-thickness skin loss [third degree, not otherwise specified] of hand, unspecified site	trauma
944.31	ICD9CM	Full-thickness skin loss [third degree, not otherwise specified] of single digit [finger (nail)] other than thumb	trauma
944.32	ICD9CM	Full-thickness skin loss [third degree, not otherwise specified] of thumb (nail)	trauma
944.33	ICD9CM	Full-thickness skin loss [third degree, not otherwise specified]of two or more digits of hand, not including thumb	trauma
944.34	ICD9CM	Full-thickness skin loss [third degree, not otherwise specified] of two or more digits of hand including thumb	trauma
944.35	ICD9CM	Full-thickness skin loss [third degree, not otherwise specified] of palm of hand	trauma
944.36	ICD9CM	Full-thickness skin loss [third degree, not otherwise specified] of back of hand	trauma
944.37	ICD9CM	Full-thickness skin loss [third degree, not otherwise specified] of wrist	trauma
944.38	ICD9CM	Full-thickness skin loss [third degree, not otherwise specified] of multiple sites of wrist(s) and hand(s)	trauma
944.4	ICD9CM	Deep necrosis of underlying tissues due to burn [deep third degree] of wrist(s) and hand(s), without mention of loss of a body part	trauma
944.40	ICD9CM	Deep necrosis of underlying tissues [deep third degree] without mention of loss of a body part, hand, unspecified site	trauma
944.41	ICD9CM	Deep necrosis of underlying tissues [deep third degree] without mention of loss of a body part, single digit [finger (nail)] other than thumb	trauma
944.42	ICD9CM	Deep necrosis of underlying tissues [deep third degree] without mention of loss of a body part, thumb (nail)	trauma
944.43	ICD9CM	Deep necrosis of underlying tissues [deep third degree] without mention of loss of a body part, two or more digits of hand, not including thumb	trauma
944.44	ICD9CM	Deep necrosis of underlying tissues [deep third degree] without mention of loss of a body part, two or more digits of hand including thumb	trauma
944.45	ICD9CM	Deep necrosis of underlying tissues [deep third degree] without mention of loss of a body part, of palm of hand	trauma
944.46	ICD9CM	Deep necrosis of underlying tissues [deep third degree] without mention of loss of a body part, of back of hand	trauma
944.47	ICD9CM	Deep necrosis of underlying tissues [deep third degree] without mention of loss of a body part, of wrist	trauma
944.48	ICD9CM	Deep necrosis of underlying tissues [deep third degree] without mention of loss of a body part, of multiple sites of wrist(s) and hand(s)	trauma
944.5	ICD9CM	Deep necrosis of underlying tissues due to burn [deep third degree] of wrist(s) and hand(s), with loss of a body part	trauma
944.50	ICD9CM	Deep necrosis of underlying tissues [deep third degree] with loss of a body part, of hand, unspecified site	trauma
944.51	ICD9CM	Deep necrosis of underlying tissues [deep third degree] with loss of a body part, of single digit [finger (nail)] other than thumb	trauma
944.52	ICD9CM	Deep necrosis of underlying tissues [deep third degree] with loss of a body part, of thumb (nail)	trauma
944.53	ICD9CM	Deep necrosis of underlying tissues [deep third degree] with loss of a body part, of two or more digits of hand, not including thumb	trauma
944.54	ICD9CM	Deep necrosis of underlying tissues [deep third degree] with loss of a body part, of two or more digits of hand including thumb	trauma
944.55	ICD9CM	Deep necrosis of underlying tissues [deep third degree] with loss of a body part, of palm of hand	trauma
944.56	ICD9CM	Deep necrosis of underlying tissues [deep third degree] with loss of a body part, of back of hand	trauma
944.57	ICD9CM	Deep necrosis of underlying tissues [deep third degree] with loss of a body part, of wrist	trauma
944.58	ICD9CM	Deep necrosis of underlying tissues [deep third degree] with loss of a body part, of multiple sites of wrist(s) and hand(s)	trauma
945	ICD9CM	Burn of lower limb(s)	trauma
945.0	ICD9CM	Burn of lower limb(s), unspecified degree	trauma
945.00	ICD9CM	Burn of unspecified degree of lower limb [leg], unspecified site	trauma
945.01	ICD9CM	Burn of unspecified degree of toe(s) (nail)	trauma
945.02	ICD9CM	Burn of unspecified degree of foot	trauma
945.03	ICD9CM	Burn of unspecified degree of ankle	trauma
945.04	ICD9CM	Burn of unspecified degree of lower leg	trauma
945.05	ICD9CM	Burn of unspecified degree of knee	trauma
945.06	ICD9CM	Burn of unspecified degree of thigh [any part]	trauma
945.09	ICD9CM	Burn of unspecified degree of multiple sites of lower limb(s)	trauma
945.1	ICD9CM	Erythema due to burn [first degree] of lower limb(s)	trauma
945.10	ICD9CM	Erythema [first degree] of lower limb [leg], unspecified site	trauma
945.11	ICD9CM	Erythema [first degree] of toe(s) (nail)	trauma
945.12	ICD9CM	Erythema [first degree] of foot	trauma
945.13	ICD9CM	Erythema [first degree] of ankle	trauma
945.14	ICD9CM	Erythema [first degree] of lower leg	trauma
945.15	ICD9CM	Erythema [first degree] of knee	trauma
945.16	ICD9CM	Erythema [first degree] of thigh [any part]	trauma
945.19	ICD9CM	Erythema [first degree] of multiple sites of lower limb(s)	trauma
945.2	ICD9CM	Blisters with epidermal loss due to burn [second degree] of lower limb(s)	trauma
945.20	ICD9CM	Blisters, epidermal loss [second degree] of lower limb [leg], unspecified site	trauma
945.21	ICD9CM	Blisters, epidermal loss [second degree] of toe(s) (nail)	trauma
945.22	ICD9CM	Blisters, epidermal loss [second degree] of foot	trauma
945.23	ICD9CM	Blisters, epidermal loss [second degree] of ankle	trauma
945.24	ICD9CM	Blisters, epidermal loss [second degree] of lower leg	trauma
945.25	ICD9CM	Blisters, epidermal loss [second degree] of knee	trauma
945.26	ICD9CM	Blisters, epidermal loss [second degree] of thigh [any part]	trauma
945.29	ICD9CM	Blisters, epidermal loss [second degree] of multiple sites of lower limb(s)	trauma
945.3	ICD9CM	Full-thickness skin loss due to burn [third degree NOS] of lower limb(s)	trauma
945.30	ICD9CM	Full-thickness skin loss [third degree NOS] of lower limb [leg] unspecified site	trauma
945.31	ICD9CM	Full-thickness skin loss [third degree NOS] of toe(s) (nail)	trauma
945.32	ICD9CM	Full-thickness skin loss [third degree NOS] of foot	trauma
945.33	ICD9CM	Full-thickness skin loss [third degree NOS] of ankle	trauma
945.34	ICD9CM	Full-thickness skin loss [third degree nos] of lower leg	trauma
945.35	ICD9CM	Full-thickness skin loss [third degree NOS] of knee	trauma
945.36	ICD9CM	Full-thickness skin loss [third degree NOS] of thigh [any part]	trauma
945.39	ICD9CM	Full-thickness skin loss [third degree NOS] of multiple sites of lower limb(s)	trauma
945.4	ICD9CM	Deep necrosis of underlying tissues due to burn [deep third degree] of lower limb(s) without mention of loss of a body part	trauma
945.40	ICD9CM	Deep necrosis of underlying tissues [deep third degree] without mention of loss of a body part, lower limb [leg], unspecified site	trauma
945.41	ICD9CM	Deep necrosis of underlying tissues [deep third degree] without mention of loss of a body part, of toe(s)(nail)	trauma
945.42	ICD9CM	Deep necrosis of underlying tissues [deep third degree] without mention of loss of a body part, of foot	trauma
945.43	ICD9CM	Deep necrosis of underlying tissues [deep third degree] without mention of loss of a body part, of ankle	trauma
945.44	ICD9CM	Deep necrosis of underlying tissues [deep third degree] without mention of loss of a body part, of lower leg	trauma
945.45	ICD9CM	Deep necrosis of underlying tissues [deep third degree] without mention of loss of a body part, of knee	trauma
945.46	ICD9CM	Deep necrosis of underlying tissues [deep third degree] without mention of loss of a body part, of thigh [any part]	trauma
945.49	ICD9CM	Deep necrosis of underlying tissues [deep third degree] without mention of loss of a body part, of multiple sites of lower limb(s)	trauma
945.5	ICD9CM	Deep necrosis of underlying tissues due to burn [deep third degree] of lower limb(s) with loss of a body part	trauma
945.50	ICD9CM	Deep necrosis of underlying tissues [deep third degree] with loss of a body part, of lower limb [leg], unspecified site	trauma
945.51	ICD9CM	Deep necrosis of underlying tissues [deep third degree] with loss of a body part, of toe(s) (nail)	trauma
945.52	ICD9CM	Deep necrosis of underlying tissues [deep third degree] with loss of a body part, of foot	trauma
945.53	ICD9CM	Deep necrosis of underlying tissues [deep third degree] with loss of a body part, of ankle	trauma
945.54	ICD9CM	Deep necrosis of underlying tissues [deep third degree] with loss of a body part, of lower leg	trauma
945.55	ICD9CM	Deep necrosis of underlying tissues [deep third degree] with loss of a body part, of knee	trauma
945.56	ICD9CM	Deep necrosis of underlying tissues [deep third degree] with loss of a body part, of thigh [any part]	trauma
945.59	ICD9CM	Deep necrosis of underlying tissues [deep third degree] with loss of a body part, of multiple sites of lower limb(s)	trauma
946	ICD9CM	Burns of multiple specified sites	trauma
946.0	ICD9CM	Burns of multiple specified sites, unspecified degree	trauma
946.1	ICD9CM	Erythema [first degree] of multiple specified sites	trauma
946.2	ICD9CM	Blisters, epidermal loss [second degree] of multiple specified sites	trauma
946.3	ICD9CM	Full-thickness skin loss [third degree NOS] of multiple specified sites	trauma
946.4	ICD9CM	Deep necrosis of underlying tissues [deep third degree] without mention of loss of a body part, of multiple specified sites	trauma
946.5	ICD9CM	Deep necrosis of underlying tissues [deep third degree] with loss of a body part, of multiple specified sites	trauma
947	ICD9CM	Burn of internal organs	trauma
947.0	ICD9CM	Burn of mouth and pharynx	trauma
947.1	ICD9CM	Burn of larynx, trachea, and lung	trauma
947.2	ICD9CM	Burn of esophagus	trauma
947.3	ICD9CM	Burn of gastrointestinal tract	trauma
947.4	ICD9CM	Burn of vagina and uterus	trauma
947.8	ICD9CM	Burn of other specified sites of internal organs	trauma
947.9	ICD9CM	Burn of internal organs, unspecified site	trauma
948	ICD9CM	Burns classified according to extent of body surface involved	trauma
948.0	ICD9CM	Burn [any degree] involving less than 10 percent of body surface	trauma
948.00	ICD9CM	Burn [any degree] involving less than 10 percent of body surface with third degree burn, less than 10 percent or unspecified	trauma
948.1	ICD9CM	Burn [any degree] involving 10-19 percent of body surface	trauma
948.10	ICD9CM	Burn [any degree] involving 10-19 percent of body surface with third degree burn, less than 10 percent or unspecified	trauma
948.11	ICD9CM	Burn [any degree] involving 10-19 percent of body surface with third degree burn, 10-19%	trauma
948.2	ICD9CM	Burn [any degree] involving 20-29 percent of body surface	trauma
948.20	ICD9CM	Burn [any degree] involving 20-29 percent of body surface with third degree burn, less than 10 percent or unspecified	trauma
948.21	ICD9CM	Burn [any degree] involving 20-29 percent of body surface with third degree burn, 10-19%	trauma
948.22	ICD9CM	Burn [any degree] involving 20-29 percent of body surface with third degree burn, 20-29%	trauma
948.3	ICD9CM	Burn [any degree] involving 30-39 percent of body surface	trauma
948.30	ICD9CM	Burn [any degree] involving 30-39 percent of body surface with third degree burn, less than 10 percent or unspecified	trauma
948.31	ICD9CM	Burn [any degree] involving 30-39 percent of body surface with third degree burn, 10-19%	trauma
948.32	ICD9CM	Burn [any degree] involving 30-39 percent of body surface with third degree burn, 20-29%	trauma
948.33	ICD9CM	Burn [any degree] involving 30-39 percent of body surface with third degree burn, 30-39%	trauma
948.4	ICD9CM	Burn [any degree] involving 40-49 percent of body surface	trauma
948.40	ICD9CM	Burn [any degree] involving 40-49 percent of body surface with third degree burn, less than 10 percent or unspecified	trauma
948.41	ICD9CM	Burn [any degree] involving 40-49 percent of body surface with third degree burn, 10-19%	trauma
948.42	ICD9CM	Burn [any degree] involving 40-49 percent of body surface with third degree burn, 20-29%	trauma
948.43	ICD9CM	Burn [any degree] involving 40-49 percent of body surface with third degree burn, 30-39%	trauma
948.44	ICD9CM	Burn [any degree] involving 40-49 percent of body surface with third degree burn, 40-49%	trauma
948.5	ICD9CM	Burn [any degree] involving 50-59 percent of body surface	trauma
948.50	ICD9CM	Burn [any degree] involving 50-59 percent of body surface with third degree burn, less than 10 percent or unspecified	trauma
948.51	ICD9CM	Burn [any degree] involving 50-59 percent of body surface with third degree burn, 10-19%	trauma
948.52	ICD9CM	Burn [any degree] involving 50-59 percent of body surface with third degree burn, 20-29%	trauma
948.53	ICD9CM	Burn [any degree] involving 50-59 percent of body surface with third degree burn, 30-39%	trauma
948.54	ICD9CM	Burn [any degree] involving 50-59 percent of body surface with third degree burn, 40-49%	trauma
948.55	ICD9CM	Burn [any degree] involving 50-59 percent of body surface with third degree burn, 50-59%	trauma
948.6	ICD9CM	Burn [any degree] involving 60-69 percent of body surface	trauma
948.60	ICD9CM	Burn [any degree] involving 60-69 percent of body surface with third degree burn, less than 10 percent or unspecified	trauma
948.61	ICD9CM	Burn [any degree] involving 60-69 percent of body surface with third degree burn, 10-19%	trauma
948.62	ICD9CM	Burn [any degree] involving 60-69 percent of body surface with third degree burn, 20-29%	trauma
948.63	ICD9CM	Burn [any degree] involving 60-69 percent of body surface with third degree burn, 30-39%	trauma
948.64	ICD9CM	Burn [any degree] involving 60-69 percent of body surface with third degree burn, 40-49%	trauma
948.65	ICD9CM	Burn (any degree) involving 60-69 percent of body surface with third degree burn, 50-59%	trauma
948.66	ICD9CM	Burn [any degree] involving 60-69 percent of body surface with third degree burn, 60-69%	trauma
948.7	ICD9CM	Burn [any degree] involving 70-79 percent of body surface	trauma
948.70	ICD9CM	Burn [any degree] involving 70-79 percent of body surface with third degree burn, less than 10 percent or unspecified	trauma
948.71	ICD9CM	Burn [any degree] involving 70-79 percent of body surface with third degree burn, 10-19%	trauma
948.72	ICD9CM	Burn [any degree] involving 70-79 percent of body surface with third degree burn, 20-29%	trauma
948.73	ICD9CM	Burn [any degree] involving 70-79 percent of body surface with third degree burn, 30-39%	trauma
948.74	ICD9CM	Burn [any degree] involving 70-79 percent of body surface with third degree burn, 40-49%	trauma
948.75	ICD9CM	Burn [any degree] involving 70-79 percent of body surface with third degree burn, 50-59%	trauma
948.76	ICD9CM	Burn [any degree] involving 70-79 percent of body surface with third degree burn, 60-69%	trauma
948.77	ICD9CM	Burn [any degree] involving 70-79 percent of body surface with third degree burn, 70-79%	trauma
948.8	ICD9CM	Burn [any degree] involving 80-89 percent of body surface	trauma
948.80	ICD9CM	Burn [any degree] involving 80-89 percent of body surface with third degree burn, less than 10 percent or unspecified	trauma
948.81	ICD9CM	Burn [any degree] involving 80-89 percent of body surface with third degree burn, 10-19%	trauma
948.82	ICD9CM	Burn [any degree] involving 80-89 percent of body surface with third degree burn, 20-29%	trauma
948.83	ICD9CM	Burn [any degree] involving 80-89 percent of body surface with third degree burn, 30-39%	trauma
948.84	ICD9CM	Burn [any degree] involving 80-89 percent of body surface with third degree burn, 40-49%	trauma
948.85	ICD9CM	Burn [any degree] involving 80-89 percent of body surface with third degree burn, 50-59%	trauma
948.86	ICD9CM	Burn [any degree] involving 80-89 percent of body surface with third degree burn, 60-69%	trauma
948.87	ICD9CM	Burn [any degree] involving 80-89 percent of body surface with third degree burn, 70-79%	trauma
948.88	ICD9CM	Burn [any degree] involving 80-89 percent of body surface with third degree burn, 80-89%	trauma
948.9	ICD9CM	Burn [any degree] involving 90 percent or more of body surface	trauma
948.90	ICD9CM	Burn [any degree] involving 90 percent or more of body surface with third degree burn, less than 10 percent or unspecified	trauma
948.91	ICD9CM	Burn [any degree] involving 90 percent or more of body surface with third degree burn, 10-19%	trauma
948.92	ICD9CM	Burn [any degree] involving 90 percent or more of body surface with third degree burn, 20-29%	trauma
948.93	ICD9CM	Burn [any degree] involving 90 percent or more of body surface with third degree burn, 30-39%	trauma
948.94	ICD9CM	Burn [any degree] involving 90 percent or more of body surface with third degree burn, 40-49%	trauma
948.95	ICD9CM	Burn [any degree] involving 90 percent or more of body surface with third degree burn, 50-59%	trauma
948.96	ICD9CM	Burn [any degree] involving 90 percent or more of body surface with third degree burn, 60-69%	trauma
948.97	ICD9CM	Burn [any degree] involving 90 percent or more of body surface with third degree burn, 70-79%	trauma
948.98	ICD9CM	Burn [any degree] involving 90 percent or more of body surface with third degree burn, 80-89%	trauma
948.99	ICD9CM	Burn [any degree] involving 90 percent or more of body surface with third degree burn, 90% or more of body surface	trauma
949	ICD9CM	Burn, unspecified site	trauma
949.0	ICD9CM	Burn of unspecified site, unspecified degree	trauma
949.1	ICD9CM	Erythema [first degree], unspecified site	trauma
949.2	ICD9CM	Blisters, epidermal loss [second degree], unspecified site	trauma
949.3	ICD9CM	Full-thickness skin loss [third degree nos]	trauma
949.4	ICD9CM	Deep necrosis of underlying tissue [deep third degree] without mention of loss of a body part, unspecified	trauma
949.5	ICD9CM	Deep necrosis of underlying tissues [deep third degree] with loss of a body part, unspecified	trauma
952	ICD9CM	Spinal cord injury without evidence of spinal bone injury	trauma
952.0	ICD9CM	Cervical spinal cord injury without evidence of spinal bone injury	trauma
952.00	ICD9CM	C1-C4 level with unspecified spinal cord injury	trauma
952.01	ICD9CM	C1-C4 level with complete lesion of spinal cord	trauma
952.02	ICD9CM	C1-C4 level with anterior cord syndrome	trauma
952.03	ICD9CM	C1-C4 level with central cord syndrome	trauma
952.04	ICD9CM	C1-C4 level with other specified spinal cord injury	trauma
952.05	ICD9CM	C5-C7 level with unspecified spinal cord injury	trauma
952.06	ICD9CM	C5-C7 level with complete lesion of spinal cord	trauma
952.07	ICD9CM	C5-C7 level with anterior cord syndrome	trauma
952.08	ICD9CM	C5-C7 level with central cord syndrome	trauma
952.09	ICD9CM	C5-C7 level with other specified spinal cord injury	trauma
952.1	ICD9CM	Dorsal [thoracic] spinal cord injury without evidence of spinal bone injury	trauma
952.10	ICD9CM	T1-T6 level with unspecified spinal cord injury	trauma
952.11	ICD9CM	T1-T6 level with complete lesion of spinal cord	trauma
952.12	ICD9CM	T1-T6 level with anterior cord syndrome	trauma
952.13	ICD9CM	T1-T6 level with central cord syndrome	trauma
952.14	ICD9CM	T1-T6 level with other specified spinal cord injury	trauma
952.15	ICD9CM	T7-T12 level with unspecified spinal cord injury	trauma
952.16	ICD9CM	T7-T12 level with complete lesion of spinal cord	trauma
952.17	ICD9CM	T7-T12 level with anterior cord syndrome	trauma
952.18	ICD9CM	T7-T12 level with central cord syndrome	trauma
952.19	ICD9CM	T7-T12 level with other specified spinal cord injury	trauma
952.2	ICD9CM	Lumbar spinal cord injury without evidence of spinal bone injury	trauma
952.3	ICD9CM	Sacral spinal cord injury without evidence of spinal bone injury	trauma
952.4	ICD9CM	Cauda equina spinal cord injury without evidence of spinal bone injury	trauma
952.8	ICD9CM	Multiple sites of spinal cord injury without evidence of spinal bone injury	trauma
952.9	ICD9CM	Unspecified site of spinal cord injury without evidence of spinal bone injury	trauma
958	ICD9CM	Certain early complications of trauma	trauma
958.0	ICD9CM	Air embolism	trauma
958.1	ICD9CM	Fat embolism	trauma
958.2	ICD9CM	Secondary and recurrent hemorrhage	trauma
958.3	ICD9CM	Posttraumatic wound infection not elsewhere classified	trauma
958.4	ICD9CM	Traumatic shock	trauma
958.5	ICD9CM	Traumatic anuria	trauma
958.6	ICD9CM	Volkmann's ischemic contracture	trauma
958.7	ICD9CM	Traumatic subcutaneous emphysema	trauma
958.8	ICD9CM	Other early complications of trauma	trauma
958.9	ICD9CM	Traumatic compartment syndrome	trauma
958.90	ICD9CM	Compartment syndrome, unspecified	trauma
958.91	ICD9CM	Traumatic compartment syndrome of upper extremity	trauma
958.92	ICD9CM	Traumatic compartment syndrome of lower extremity	trauma
958.93	ICD9CM	Traumatic compartment syndrome of abdomen	trauma
958.99	ICD9CM	Traumatic compartment syndrome of other sites	trauma

### Sheet: e-Table 2 - Aucte Hypoxemic Res
Code	Vocabulary	Description	Group
J80	ICD10CM	Acute respiratory distress syndrome	acute_respiratory_failure
J95.1	ICD10CM	Acute pulmonary insufficiency following thoracic surgery	acute_respiratory_failure
J95.2	ICD10CM	Acute pulmonary insufficiency following nonthoracic surgery	acute_respiratory_failure
J95.821	ICD10CM	Acute postprocedural respiratory failure	acute_respiratory_failure
J95.84	ICD10CM	Transfusion-related acute lung injury (TRALI)	acute_respiratory_failure
J96.01	ICD10CM	Acute respiratory failure with hypoxia	acute_respiratory_failure
J96.91	ICD10CM	Respiratory failure, unspecified with hypoxia	acute_respiratory_failure
R09.02	ICD10CM	Hypoxemia	acute_respiratory_failure
518.81	ICD9CM	Acute respiratory failure	acute_respiratory_failure
518.51	ICD9CM	Acute respiratory failure following trauma and surgery	acute_respiratory_failure
518.52	ICD9CM	Other pulmonary insufficiency, not elsewhere classified, following trauma and surgery	acute_respiratory_failure
518.53	ICD9CM	Acute and chronic respiratory failure following trauma and surgery	acute_respiratory_failure
786.05	ICD9CM	Shortness of breath	acute_respiratory_failure
786.09	ICD9CM	Other respiratory abnormalities	acute_respiratory_failure
799.02	ICD9CM	Hypoxemia	acute_respiratory_failure

### Sheet: e-Table 3 - Mechanical Ventilat
Code	Vocabulary	Description	Group
94656	CPT4	Ventilation assist and management, initiation of pressure or volume preset ventilators for assisted or controlled breathing; first day	mechanical_ventilation
94657	CPT4	Ventilation assist and management, initiation of pressure or volume preset ventilators for assisted or controlled breathing; subsequent days	mechanical_ventilation
94004	CPT4	Ventilation assist and management, initiation of pressure or volume preset ventilators for assisted or controlled breathing; nursing facility, per day	mechanical_ventilation
94003	CPT4	Ventilation assist and management, initiation of pressure or volume preset ventilators for assisted or controlled breathing; hospital inpatient/observation, each subsequent day	mechanical_ventilation
94002	CPT4	Ventilation assist and management, initiation of pressure or volume preset ventilators for assisted or controlled breathing; hospital inpatient/observation, initial day	mechanical_ventilation
5A1945Z	ICD-10-PCS	Respiratory Ventilation, 24-96 Consecutive Hours	mechanical_ventilation
5A1955Z	ICD-10-PCS	Respiratory Ventilation, Greater than 96 Consecutive Hours	mechanical_ventilation
5A1935Z	ICD-10-PCS	Respiratory Ventilation, Less than 24 Consecutive Hours	mechanical_ventilation
96.7	ICD-9-Proc	Continuous invasive mechanical ventilation of unspecified duration	mechanical_ventilation
96.71	ICD-9-Proc	Continuous invasive mechanical ventilation for less than 96 consecutive hours	mechanical_ventilation
96.72	ICD-9-Proc	Continuous invasive mechanical ventilation for 96 consecutive hours or more	mechanical_ventilation

### Sheet: e-Table 4 - Regular Expressions
Concept	Regular Expression
Bilateral (Option 1)	((bilateral)|(biapical)|(bibasilar)|(widespread)|(diffuse)|(perihilar)|(parahilar)|(multifocal)|(extensive))[^\.:;]*((opacit)|(consol)|(air[\s]*space[\s]*disease)|(pneumonia)|(aspiration))
Bilateral (Option 2)	((opacit)|(consol)|(air[\s]*space[\s]*disease)|(pneumonia)|(aspiration))[^\.:;]*((bilateral)|(biapical)|(bibasilar)|(widespread)|(diffuse)|(perihilar)|(parahilar)|(multifocal)|(extensive))
Right infiltrate	((right)[^\.:;]*((infiltrate)|(consol)|(opacit)|(air[\s]*space[\s]*disease)|(pneumonia)|(aspiration)))|(((infiltrate)|(consol)|(opacit)|(air[\s]*space[\s]*disease)|(pneumonia)|(aspiration))[^\.:;\n](right))
Left infiltrate	((left)[^\.:;]*((infiltrate)|(consol)|(opacit)|(air[\s]*space[\s]*disease)|(pneumonia)|(aspiration)))|(((infiltrate)|(consol)|(opacit)|(air[\s]*space[\s]*disease)|(pneumonia)|(aspiration))[^\.:;]*(left))

### Sheet: e-Table 5 - Cardiac Disease Dia
Code	Version	Description	Risk Factor Group					Code	Version	Description	Risk Factor Group
A36.81	ICD10CM	Diphtheritic cardiomyopathy	heart_failure					A36.81	ICD10CM	Diphtheritic cardiomyopathy	heart_failure
B33.24	ICD10CM	Viral cardiomyopathy	heart_failure					B33.24	ICD10CM	Viral cardiomyopathy	heart_failure
I09.8	ICD10CM	Other specified rheumatic heart diseases	heart_failure					I09.8	ICD10CM	Other specified rheumatic heart diseases	heart_failure
I09.81	ICD10CM	Rheumatic heart failure	heart_failure					I09.81	ICD10CM	Rheumatic heart failure	heart_failure
I09.89	ICD10CM	Other specified rheumatic heart diseases	heart_failure					I09.89	ICD10CM	Other specified rheumatic heart diseases	heart_failure
I11.0	ICD10CM	Hypertensive heart disease with heart failure	heart_failure					I11.0	ICD10CM	Hypertensive heart disease with heart failure	heart_failure
I13.2	ICD10CM	Hypertensive heart and chronic kidney disease with heart failure and with stage 5 chronic kidney disease, or end stage renal disease	heart_failure					I13.2	ICD10CM	Hypertensive heart and chronic kidney disease with heart failure and with stage 5 chronic kidney disease, or end stage renal disease	heart_failure
I25.5	ICD10CM	Ischemic cardiomyopathy	heart_failure					I25.5	ICD10CM	Ischemic cardiomyopathy	heart_failure
I42.0	ICD10CM	Dilated cardiomyopathy	heart_failure					I42.0	ICD10CM	Dilated cardiomyopathy	heart_failure
I42.1	ICD10CM	Obstructive hypertrophic cardiomyopathy	heart_failure					I42.1	ICD10CM	Obstructive hypertrophic cardiomyopathy	heart_failure
I42.2	ICD10CM	Other hypertrophic cardiomyopathy	heart_failure					I42.2	ICD10CM	Other hypertrophic cardiomyopathy	heart_failure
I42.5	ICD10CM	Other restrictive cardiomyopathy	heart_failure					I42.5	ICD10CM	Other restrictive cardiomyopathy	heart_failure
I42.6	ICD10CM	Alcoholic cardiomyopathy	heart_failure					I42.6	ICD10CM	Alcoholic cardiomyopathy	heart_failure
I42.7	ICD10CM	Cardiomyopathy due to drug and external agent	heart_failure					I42.7	ICD10CM	Cardiomyopathy due to drug and external agent	heart_failure
I42.9	ICD10CM	Cardiomyopathy, unspecified	heart_failure					I42.9	ICD10CM	Cardiomyopathy, unspecified	heart_failure
I43	ICD10CM	Cardiomyopathy in diseases classified elsewhere	heart_failure					I43	ICD10CM	Cardiomyopathy in diseases classified elsewhere	heart_failure
I50	ICD10CM	Heart failure	heart_failure					I50	ICD10CM	Heart failure	heart_failure
I50.1	ICD10CM	Left ventricular failure, unspecified	heart_failure					I50.1	ICD10CM	Left ventricular failure, unspecified	heart_failure
I50.2	ICD10CM	Systolic (congestive) heart failure	heart_failure					I50.2	ICD10CM	Systolic (congestive) heart failure	heart_failure
I50.20	ICD10CM	Unspecified systolic (congestive) heart failure	heart_failure					I50.20	ICD10CM	Unspecified systolic (congestive) heart failure	heart_failure
I50.21	ICD10CM	Acute systolic (congestive) heart failure	heart_failure					I50.21	ICD10CM	Acute systolic (congestive) heart failure	heart_failure
I50.22	ICD10CM	Chronic systolic (congestive) heart failure	heart_failure					I50.22	ICD10CM	Chronic systolic (congestive) heart failure	heart_failure
I50.23	ICD10CM	Acute on chronic systolic (congestive) heart failure	heart_failure					I50.23	ICD10CM	Acute on chronic systolic (congestive) heart failure	heart_failure
I50.3	ICD10CM	Diastolic (congestive) heart failure	heart_failure					I50.3	ICD10CM	Diastolic (congestive) heart failure	heart_failure
I50.30	ICD10CM	Unspecified diastolic (congestive) heart failure	heart_failure					I50.30	ICD10CM	Unspecified diastolic (congestive) heart failure	heart_failure
I50.31	ICD10CM	Acute diastolic (congestive) heart failure	heart_failure					I50.31	ICD10CM	Acute diastolic (congestive) heart failure	heart_failure
I50.32	ICD10CM	Chronic diastolic (congestive) heart failure	heart_failure					I50.32	ICD10CM	Chronic diastolic (congestive) heart failure	heart_failure
I50.33	ICD10CM	Acute on chronic diastolic (congestive) heart failure	heart_failure					I50.33	ICD10CM	Acute on chronic diastolic (congestive) heart failure	heart_failure
I50.4	ICD10CM	Combined systolic (congestive) and diastolic (congestive) heart failure	heart_failure					I50.4	ICD10CM	Combined systolic (congestive) and diastolic (congestive) heart failure	heart_failure
I50.40	ICD10CM	Unspecified combined systolic (congestive) and diastolic (congestive) heart failure	heart_failure					I50.40	ICD10CM	Unspecified combined systolic (congestive) and diastolic (congestive) heart failure	heart_failure
I50.41	ICD10CM	Acute combined systolic (congestive) and diastolic (congestive) heart failure	heart_failure					I50.41	ICD10CM	Acute combined systolic (congestive) and diastolic (congestive) heart failure	heart_failure
I50.42	ICD10CM	Chronic combined systolic (congestive) and diastolic (congestive) heart failure	heart_failure					I50.42	ICD10CM	Chronic combined systolic (congestive) and diastolic (congestive) heart failure	heart_failure
I50.43	ICD10CM	Acute on chronic combined systolic (congestive) and diastolic (congestive) heart failure	heart_failure					I50.43	ICD10CM	Acute on chronic combined systolic (congestive) and diastolic (congestive) heart failure	heart_failure
I50.8	ICD10CM	Other heart failure	heart_failure					I50.8	ICD10CM	Other heart failure	heart_failure
I50.81	ICD10CM	Right heart failure	heart_failure					I50.81	ICD10CM	Right heart failure	heart_failure
I50.810	ICD10CM	Right heart failure, unspecified	heart_failure					I50.810	ICD10CM	Right heart failure, unspecified	heart_failure
I50.811	ICD10CM	Acute right heart failure	heart_failure					I50.811	ICD10CM	Acute right heart failure	heart_failure
I50.812	ICD10CM	Chronic right heart failure	heart_failure					I50.812	ICD10CM	Chronic right heart failure	heart_failure
I50.813	ICD10CM	Acute on chronic right heart failure	heart_failure					I50.813	ICD10CM	Acute on chronic right heart failure	heart_failure
I50.814	ICD10CM	Right heart failure due to left heart failure	heart_failure					I50.814	ICD10CM	Right heart failure due to left heart failure	heart_failure
I50.82	ICD10CM	Biventricular heart failure	heart_failure					I50.82	ICD10CM	Biventricular heart failure	heart_failure
I50.83	ICD10CM	High output heart failure	heart_failure					I50.83	ICD10CM	High output heart failure	heart_failure
I50.84	ICD10CM	End stage heart failure	heart_failure					I50.84	ICD10CM	End stage heart failure	heart_failure
I50.89	ICD10CM	Other heart failure	heart_failure					I50.89	ICD10CM	Other heart failure	heart_failure
I50.9	ICD10CM	Heart failure, unspecified	heart_failure					I50.9	ICD10CM	Heart failure, unspecified	heart_failure
I97.1	ICD10CM	Other postprocedural cardiac functional disturbances	heart_failure					I97.1	ICD10CM	Other postprocedural cardiac functional disturbances	heart_failure
I97.11	ICD10CM	Postprocedural cardiac insufficiency	heart_failure					I97.11	ICD10CM	Postprocedural cardiac insufficiency	heart_failure
I97.110	ICD10CM	Postprocedural cardiac insufficiency following cardiac surgery	heart_failure					I97.110	ICD10CM	Postprocedural cardiac insufficiency following cardiac surgery	heart_failure
I97.111	ICD10CM	Postprocedural cardiac insufficiency following other surgery	heart_failure					I97.111	ICD10CM	Postprocedural cardiac insufficiency following other surgery	heart_failure
I97.12	ICD10CM	Postprocedural cardiac arrest	heart_failure					I97.12	ICD10CM	Postprocedural cardiac arrest	heart_failure
I97.120	ICD10CM	Postprocedural cardiac arrest following cardiac surgery	heart_failure					I97.120	ICD10CM	Postprocedural cardiac arrest following cardiac surgery	heart_failure
I97.121	ICD10CM	Postprocedural cardiac arrest following other surgery	heart_failure					I97.121	ICD10CM	Postprocedural cardiac arrest following other surgery	heart_failure
I97.13	ICD10CM	Postprocedural heart failure	heart_failure					I97.13	ICD10CM	Postprocedural heart failure	heart_failure
I97.130	ICD10CM	Postprocedural heart failure following cardiac surgery	heart_failure					I97.130	ICD10CM	Postprocedural heart failure following cardiac surgery	heart_failure
I97.131	ICD10CM	Postprocedural heart failure following other surgery	heart_failure					I97.131	ICD10CM	Postprocedural heart failure following other surgery	heart_failure
I97.19	ICD10CM	Other postprocedural cardiac functional disturbances	heart_failure					I97.19	ICD10CM	Other postprocedural cardiac functional disturbances	heart_failure
I97.190	ICD10CM	Other postprocedural cardiac functional disturbances following cardiac surgery	heart_failure					I97.190	ICD10CM	Other postprocedural cardiac functional disturbances following cardiac surgery	heart_failure
I97.191	ICD10CM	Other postprocedural cardiac functional disturbances following other surgery	heart_failure					I97.191	ICD10CM	Other postprocedural cardiac functional disturbances following other surgery	heart_failure
O90.3	ICD10CM	Peripartum cardiomyopathy	heart_failure					O90.3	ICD10CM	Peripartum cardiomyopathy	heart_failure
398	ICD9CM	Other rheumatic heart disease	heart_failure					398	ICD9CM	Other rheumatic heart disease	heart_failure
398.0	ICD9CM	Rheumatic myocarditis	heart_failure					398.0	ICD9CM	Rheumatic myocarditis	heart_failure
398.9	ICD9CM	Other and unspecified rheumatic heart diseases	heart_failure					398.9	ICD9CM	Other and unspecified rheumatic heart diseases	heart_failure
398.90	ICD9CM	Rheumatic heart disease, unspecified	heart_failure					398.90	ICD9CM	Rheumatic heart disease, unspecified	heart_failure
398.91	ICD9CM	Rheumatic heart failure (congestive)	heart_failure					398.91	ICD9CM	Rheumatic heart failure (congestive)	heart_failure
398.99	ICD9CM	Other rheumatic heart diseases	heart_failure					398.99	ICD9CM	Other rheumatic heart diseases	heart_failure
402.01	ICD9CM	Malignant hypertensive heart disease with heart failure	heart_failure					402.01	ICD9CM	Malignant hypertensive heart disease with heart failure	heart_failure
402.11	ICD9CM	Benign hypertensive heart disease with heart failure	heart_failure					402.11	ICD9CM	Benign hypertensive heart disease with heart failure	heart_failure
402.91	ICD9CM	Unspecified hypertensive heart disease with heart failure	heart_failure					402.91	ICD9CM	Unspecified hypertensive heart disease with heart failure	heart_failure
404.01	ICD9CM	Hypertensive heart and chronic kidney disease, malignant, with heart failure and with chronic kidney disease stage I through stage IV, or unspecified	heart_failure					404.01	ICD9CM	Hypertensive heart and chronic kidney disease, malignant, with heart failure and with chronic kidney disease stage I through stage IV, or unspecified	heart_failure
404.03	ICD9CM	Hypertensive heart and chronic kidney disease, malignant, with heart failure and with chronic kidney disease stage V or end stage renal disease	heart_failure					404.03	ICD9CM	Hypertensive heart and chronic kidney disease, malignant, with heart failure and with chronic kidney disease stage V or end stage renal disease	heart_failure
404.11	ICD9CM	Hypertensive heart and chronic kidney disease, benign, with heart failure and with chronic kidney disease stage I through stage IV, or unspecified	heart_failure					404.11	ICD9CM	Hypertensive heart and chronic kidney disease, benign, with heart failure and with chronic kidney disease stage I through stage IV, or unspecified	heart_failure
404.13	ICD9CM	Hypertensive heart and chronic kidney disease, benign, with heart failure and chronic kidney disease stage V or end stage renal disease	heart_failure					404.13	ICD9CM	Hypertensive heart and chronic kidney disease, benign, with heart failure and chronic kidney disease stage V or end stage renal disease	heart_failure
404.91	ICD9CM	Hypertensive heart and chronic kidney disease, unspecified, with heart failure and with chronic kidney disease stage I through stage IV, or unspecified	heart_failure					404.91	ICD9CM	Hypertensive heart and chronic kidney disease, unspecified, with heart failure and with chronic kidney disease stage I through stage IV, or unspecified	heart_failure
404.93	ICD9CM	Hypertensive heart and chronic kidney disease, unspecified, with heart failure and chronic kidney disease stage V or end stage renal disease	heart_failure					404.93	ICD9CM	Hypertensive heart and chronic kidney disease, unspecified, with heart failure and chronic kidney disease stage V or end stage renal disease	heart_failure
425.11	ICD9CM	Hypertrophic obstructive cardiomyopathy	heart_failure					425.11	ICD9CM	Hypertrophic obstructive cardiomyopathy	heart_failure
425.18	ICD9CM	Other hypertrophic cardiomyopathy	heart_failure					425.18	ICD9CM	Other hypertrophic cardiomyopathy	heart_failure
425.2	ICD9CM	Obscure cardiomyopathy of Africa	heart_failure					425.2	ICD9CM	Obscure cardiomyopathy of Africa	heart_failure
425.5	ICD9CM	Alcoholic cardiomyopathy	heart_failure					425.5	ICD9CM	Alcoholic cardiomyopathy	heart_failure
425.7	ICD9CM	Nutritional and metabolic cardiomyopathy	heart_failure					425.7	ICD9CM	Nutritional and metabolic cardiomyopathy	heart_failure
425.8	ICD9CM	Cardiomyopathy in other diseases classified elsewhere	heart_failure					425.8	ICD9CM	Cardiomyopathy in other diseases classified elsewhere	heart_failure
425.9	ICD9CM	Secondary cardiomyopathy, unspecified	heart_failure					425.9	ICD9CM	Secondary cardiomyopathy, unspecified	heart_failure
428	ICD9CM	Heart failure	heart_failure					428	ICD9CM	Heart failure	heart_failure
428.0	ICD9CM	Congestive heart failure, unspecified	heart_failure					428.0	ICD9CM	Congestive heart failure, unspecified	heart_failure
428.1	ICD9CM	Left heart failure	heart_failure					428.1	ICD9CM	Left heart failure	heart_failure
428.2	ICD9CM	Systolic heart failure	heart_failure					428.2	ICD9CM	Systolic heart failure	heart_failure
428.20	ICD9CM	Systolic heart failure, unspecified	heart_failure					428.20	ICD9CM	Systolic heart failure, unspecified	heart_failure
428.21	ICD9CM	Acute systolic heart failure	heart_failure					428.21	ICD9CM	Acute systolic heart failure	heart_failure
428.22	ICD9CM	Chronic systolic heart failure	heart_failure					428.22	ICD9CM	Chronic systolic heart failure	heart_failure
428.23	ICD9CM	Acute on chronic systolic heart failure	heart_failure					428.23	ICD9CM	Acute on chronic systolic heart failure	heart_failure
428.3	ICD9CM	Diastolic heart failure	heart_failure					428.3	ICD9CM	Diastolic heart failure	heart_failure
428.30	ICD9CM	Diastolic heart failure, unspecified	heart_failure					428.30	ICD9CM	Diastolic heart failure, unspecified	heart_failure
428.31	ICD9CM	Acute diastolic heart failure	heart_failure					428.31	ICD9CM	Acute diastolic heart failure	heart_failure
428.32	ICD9CM	Chronic diastolic heart failure	heart_failure					428.32	ICD9CM	Chronic diastolic heart failure	heart_failure
428.33	ICD9CM	Acute on chronic diastolic heart failure	heart_failure					428.33	ICD9CM	Acute on chronic diastolic heart failure	heart_failure
428.4	ICD9CM	Combined systolic and diastolic heart failure	heart_failure					428.4	ICD9CM	Combined systolic and diastolic heart failure	heart_failure
428.40	ICD9CM	Combined systolic and diastolic heart failure, unspecified	heart_failure					428.40	ICD9CM	Combined systolic and diastolic heart failure, unspecified	heart_failure
428.41	ICD9CM	Acute combined systolic and diastolic heart failure	heart_failure					428.41	ICD9CM	Acute combined systolic and diastolic heart failure	heart_failure
428.42	ICD9CM	Chronic combined systolic and diastolic heart failure	heart_failure					428.42	ICD9CM	Chronic combined systolic and diastolic heart failure	heart_failure
428.43	ICD9CM	Acute on chronic combined systolic and diastolic heart failure	heart_failure					428.43	ICD9CM	Acute on chronic combined systolic and diastolic heart failure	heart_failure
428.9	ICD9CM	Heart failure, unspecified	heart_failure					428.9	ICD9CM	Heart failure, unspecified	heart_failure
674.50	ICD9CM	Peripartum cardiomyopathy, unspecified as to episode of care or not applicable	heart_failure					674.50	ICD9CM	Peripartum cardiomyopathy, unspecified as to episode of care or not applicable	heart_failure
674.51	ICD9CM	Peripartum cardiomyopathy, delivered, with or without mention of antepartum condition	heart_failure					674.51	ICD9CM	Peripartum cardiomyopathy, delivered, with or without mention of antepartum condition	heart_failure
674.52	ICD9CM	Peripartum cardiomyopathy, delivered, with mention of postpartum condition	heart_failure					674.52	ICD9CM	Peripartum cardiomyopathy, delivered, with mention of postpartum condition	heart_failure
674.53	ICD9CM	Peripartum cardiomyopathy, antepartum condition or complication	heart_failure					674.53	ICD9CM	Peripartum cardiomyopathy, antepartum condition or complication	heart_failure
674.54	ICD9CM	Peripartum cardiomyopathy, postpartum condition or complication	heart_failure					674.54	ICD9CM	Peripartum cardiomyopathy, postpartum condition or complication	heart_failure
I24.0	ICD10CM	Acute coronary thrombosis not resulting in myocardial infarction	coronary_artery_disease					I24.0	ICD10CM	Acute coronary thrombosis not resulting in myocardial infarction	coronary_artery_disease
I24.8	ICD10CM	Other forms of acute ischemic heart disease	coronary_artery_disease					I24.8	ICD10CM	Other forms of acute ischemic heart disease	coronary_artery_disease
I24.81	ICD10CM	Acute coronary microvascular dysfunction	coronary_artery_disease					I24.81	ICD10CM	Acute coronary microvascular dysfunction	coronary_artery_disease
I24.89	ICD10CM	Other forms of acute ischemic heart disease	coronary_artery_disease					I24.89	ICD10CM	Other forms of acute ischemic heart disease	coronary_artery_disease
I24.9	ICD10CM	Acute ischemic heart disease, unspecified	coronary_artery_disease					I24.9	ICD10CM	Acute ischemic heart disease, unspecified	coronary_artery_disease
I25	ICD10CM	Chronic ischemic heart disease	coronary_artery_disease					I25	ICD10CM	Chronic ischemic heart disease	coronary_artery_disease
I25.1	ICD10CM	Atherosclerotic heart disease of native coronary artery	coronary_artery_disease					I25.1	ICD10CM	Atherosclerotic heart disease of native coronary artery	coronary_artery_disease
I25.10	ICD10CM	Atherosclerotic heart disease of native coronary artery without angina pectoris	coronary_artery_disease					I25.10	ICD10CM	Atherosclerotic heart disease of native coronary artery without angina pectoris	coronary_artery_disease
I25.11	ICD10CM	Atherosclerotic heart disease of native coronary artery with angina pectoris	coronary_artery_disease					I25.11	ICD10CM	Atherosclerotic heart disease of native coronary artery with angina pectoris	coronary_artery_disease
I25.110	ICD10CM	Atherosclerotic heart disease of native coronary artery with unstable angina pectoris	coronary_artery_disease					I25.110	ICD10CM	Atherosclerotic heart disease of native coronary artery with unstable angina pectoris	coronary_artery_disease
I25.111	ICD10CM	Atherosclerotic heart disease of native coronary artery with angina pectoris with documented spasm	coronary_artery_disease					I25.111	ICD10CM	Atherosclerotic heart disease of native coronary artery with angina pectoris with documented spasm	coronary_artery_disease
I25.112	ICD10CM	Atherosclerotic heart disease of native coronary artery with refractory angina pectoris	coronary_artery_disease					I25.112	ICD10CM	Atherosclerotic heart disease of native coronary artery with refractory angina pectoris	coronary_artery_disease
I25.112	ICD10CM	Atherosclerosic heart disease of native coronary artery with refractory angina pectoris	coronary_artery_disease					I25.112	ICD10CM	Atherosclerosic heart disease of native coronary artery with refractory angina pectoris	coronary_artery_disease
I25.118	ICD10CM	Atherosclerotic heart disease of native coronary artery with other forms of angina pectoris	coronary_artery_disease					I25.118	ICD10CM	Atherosclerotic heart disease of native coronary artery with other forms of angina pectoris	coronary_artery_disease
I25.119	ICD10CM	Atherosclerotic heart disease of native coronary artery with unspecified angina pectoris	coronary_artery_disease					I25.119	ICD10CM	Atherosclerotic heart disease of native coronary artery with unspecified angina pectoris	coronary_artery_disease
I25.2	ICD10CM	Old myocardial infarction	coronary_artery_disease					I25.2	ICD10CM	Old myocardial infarction	coronary_artery_disease
I25.3	ICD10CM	Aneurysm of heart	coronary_artery_disease					I25.3	ICD10CM	Aneurysm of heart	coronary_artery_disease
I25.4	ICD10CM	Coronary artery aneurysm and dissection	coronary_artery_disease					I25.4	ICD10CM	Coronary artery aneurysm and dissection	coronary_artery_disease
I25.41	ICD10CM	Coronary artery aneurysm	coronary_artery_disease					I25.41	ICD10CM	Coronary artery aneurysm	coronary_artery_disease
I25.42	ICD10CM	Coronary artery dissection	coronary_artery_disease					I25.42	ICD10CM	Coronary artery dissection	coronary_artery_disease
I25.5	ICD10CM	Ischemic cardiomyopathy	coronary_artery_disease					I25.5	ICD10CM	Ischemic cardiomyopathy	coronary_artery_disease
I25.6	ICD10CM	Silent myocardial ischemia	coronary_artery_disease					I25.6	ICD10CM	Silent myocardial ischemia	coronary_artery_disease
I25.7	ICD10CM	Atherosclerosis of coronary artery bypass graft(s) and coronary artery of transplanted heart with angina pectoris	coronary_artery_disease					I25.7	ICD10CM	Atherosclerosis of coronary artery bypass graft(s) and coronary artery of transplanted heart with angina pectoris	coronary_artery_disease
I25.70	ICD10CM	Atherosclerosis of coronary artery bypass graft(s), unspecified, with angina pectoris	coronary_artery_disease					I25.70	ICD10CM	Atherosclerosis of coronary artery bypass graft(s), unspecified, with angina pectoris	coronary_artery_disease
I25.700	ICD10CM	Atherosclerosis of coronary artery bypass graft(s), unspecified, with unstable angina pectoris	coronary_artery_disease					I25.700	ICD10CM	Atherosclerosis of coronary artery bypass graft(s), unspecified, with unstable angina pectoris	coronary_artery_disease
I25.701	ICD10CM	Atherosclerosis of coronary artery bypass graft(s), unspecified, with angina pectoris with documented spasm	coronary_artery_disease					I25.701	ICD10CM	Atherosclerosis of coronary artery bypass graft(s), unspecified, with angina pectoris with documented spasm	coronary_artery_disease
I25.702	ICD10CM	Atherosclerosis of coronary artery bypass graft(s), unspecified, with refractory angina pectoris	coronary_artery_disease					I25.702	ICD10CM	Atherosclerosis of coronary artery bypass graft(s), unspecified, with refractory angina pectoris	coronary_artery_disease
I25.708	ICD10CM	Atherosclerosis of coronary artery bypass graft(s), unspecified, with other forms of angina pectoris	coronary_artery_disease					I25.708	ICD10CM	Atherosclerosis of coronary artery bypass graft(s), unspecified, with other forms of angina pectoris	coronary_artery_disease
I25.709	ICD10CM	Atherosclerosis of coronary artery bypass graft(s), unspecified, with unspecified angina pectoris	coronary_artery_disease					I25.709	ICD10CM	Atherosclerosis of coronary artery bypass graft(s), unspecified, with unspecified angina pectoris	coronary_artery_disease
I25.71	ICD10CM	Atherosclerosis of autologous vein coronary artery bypass graft(s) with angina pectoris	coronary_artery_disease					I25.71	ICD10CM	Atherosclerosis of autologous vein coronary artery bypass graft(s) with angina pectoris	coronary_artery_disease
I25.710	ICD10CM	Atherosclerosis of autologous vein coronary artery bypass graft(s) with unstable angina pectoris	coronary_artery_disease					I25.710	ICD10CM	Atherosclerosis of autologous vein coronary artery bypass graft(s) with unstable angina pectoris	coronary_artery_disease
I25.711	ICD10CM	Atherosclerosis of autologous vein coronary artery bypass graft(s) with angina pectoris with documented spasm	coronary_artery_disease					I25.711	ICD10CM	Atherosclerosis of autologous vein coronary artery bypass graft(s) with angina pectoris with documented spasm	coronary_artery_disease
I25.712	ICD10CM	Atherosclerosis of autologous vein coronary artery bypass graft(s) with refractory angina pectoris	coronary_artery_disease					I25.712	ICD10CM	Atherosclerosis of autologous vein coronary artery bypass graft(s) with refractory angina pectoris	coronary_artery_disease
I25.718	ICD10CM	Atherosclerosis of autologous vein coronary artery bypass graft(s) with other forms of angina pectoris	coronary_artery_disease					I25.718	ICD10CM	Atherosclerosis of autologous vein coronary artery bypass graft(s) with other forms of angina pectoris	coronary_artery_disease
I25.719	ICD10CM	Atherosclerosis of autologous vein coronary artery bypass graft(s) with unspecified angina pectoris	coronary_artery_disease					I25.719	ICD10CM	Atherosclerosis of autologous vein coronary artery bypass graft(s) with unspecified angina pectoris	coronary_artery_disease
I25.72	ICD10CM	Atherosclerosis of autologous artery coronary artery bypass graft(s) with angina pectoris	coronary_artery_disease					I25.72	ICD10CM	Atherosclerosis of autologous artery coronary artery bypass graft(s) with angina pectoris	coronary_artery_disease
I25.720	ICD10CM	Atherosclerosis of autologous artery coronary artery bypass graft(s) with unstable angina pectoris	coronary_artery_disease					I25.720	ICD10CM	Atherosclerosis of autologous artery coronary artery bypass graft(s) with unstable angina pectoris	coronary_artery_disease
I25.721	ICD10CM	Atherosclerosis of autologous artery coronary artery bypass graft(s) with angina pectoris with documented spasm	coronary_artery_disease					I25.721	ICD10CM	Atherosclerosis of autologous artery coronary artery bypass graft(s) with angina pectoris with documented spasm	coronary_artery_disease
I25.722	ICD10CM	Atherosclerosis of autologous artery coronary artery bypass graft(s) with refractory angina pectoris	coronary_artery_disease					I25.722	ICD10CM	Atherosclerosis of autologous artery coronary artery bypass graft(s) with refractory angina pectoris	coronary_artery_disease
I25.728	ICD10CM	Atherosclerosis of autologous artery coronary artery bypass graft(s) with other forms of angina pectoris	coronary_artery_disease					I25.728	ICD10CM	Atherosclerosis of autologous artery coronary artery bypass graft(s) with other forms of angina pectoris	coronary_artery_disease
I25.729	ICD10CM	Atherosclerosis of autologous artery coronary artery bypass graft(s) with unspecified angina pectoris	coronary_artery_disease					I25.729	ICD10CM	Atherosclerosis of autologous artery coronary artery bypass graft(s) with unspecified angina pectoris	coronary_artery_disease
I25.73	ICD10CM	Atherosclerosis of nonautologous biological coronary artery bypass graft(s) with angina pectoris	coronary_artery_disease					I25.73	ICD10CM	Atherosclerosis of nonautologous biological coronary artery bypass graft(s) with angina pectoris	coronary_artery_disease
I25.730	ICD10CM	Atherosclerosis of nonautologous biological coronary artery bypass graft(s) with unstable angina pectoris	coronary_artery_disease					I25.730	ICD10CM	Atherosclerosis of nonautologous biological coronary artery bypass graft(s) with unstable angina pectoris	coronary_artery_disease
I25.731	ICD10CM	Atherosclerosis of nonautologous biological coronary artery bypass graft(s) with angina pectoris with documented spasm	coronary_artery_disease					I25.731	ICD10CM	Atherosclerosis of nonautologous biological coronary artery bypass graft(s) with angina pectoris with documented spasm	coronary_artery_disease
I25.732	ICD10CM	Atherosclerosis of nonautologous biological coronary artery bypass graft(s) with refractory angina pectoris	coronary_artery_disease					I25.732	ICD10CM	Atherosclerosis of nonautologous biological coronary artery bypass graft(s) with refractory angina pectoris	coronary_artery_disease
[truncated: 36,471 more chars]
